# Anatomy of aging through organ-resolved multi-modal imaging and deep learning

**DOI:** 10.64898/2026.03.14.26348392

**Authors:** Alec Eames, Dmitrii Glubokov, Alibek Moldakozhayev, Ali Doğa Yücel, Alexander Tyshkovskiy, Kejun Ying, Ludger J. E. Goeminne, Cecília G. de Magalhães, Vadim N. Gladyshev

## Abstract

While aging manifests differently across organs and individuals, existing approaches to measure it lack the spatial resolution to capture this complexity. Here, we develop an approach that applies multi-modal imaging, segmentation algorithms, and deep-learning to assess organ-specific aging across 39 anatomical regions in a total of 134K individuals in the UK Biobank. Our analysis reveals significant organ aging heterogeneity across and within individuals and a remarkable prevalence of organ-specific extreme aging. We validate that our imaging measures capture pathophysiologically meaningful aging through correlation with organ-specific biomarkers, revealing biologically coherent patterns. We find that accelerated organ aging is robustly predictive of corresponding organ disease. We identify the cerebrum as one of the strongest predictors of organismal aging. We investigate organ aging patterns underlying disease risk and find that each disease is linked to aging of highly distinct subsets of organs.

Exploring lifestyle factors and interventions reveals a range of divergent organ-specific effects. Our work establishes a powerful paradigm for noninvasively evaluating human aging at anatomical resolution and population scale.

## Supplementary Tables for "Anatomy of aging through organ-resolved multi-modal imaging and deep learning"

### Sheet: Table S1A
Table S1A: Criteria to define generally healthy cohort in which models were trained
Health marker	Filter to keep	UKB field
Smoking status	Previous or never	20116
Smoking history	Pack years of smoking <= 0	20161
Pregnancy	Neither pregnant nor unsure if currently pregnant	3140
Overall health rating	Neither “poor” nor “prefer not to answer”	2178
Presence of long-standing illness, disability or infirmity	No	2188
Number of past cancers	0	134
Number of past non-cancer diseases	3 or fewer	135
Number of operations	3 or fewer	136
Pace-maker present	No	3079
Number of medications taken	3 or fewer	137
Waist-to-hip ratio	Less than 0.95 for men, 0.9 for women	48, 49

### Sheet: Table S1B
Table S1B: Hyperparameter optimization parameters and ranges
Parameter	2D models (except atria)	2D model (atria)	3D models
Augmentation strength	0, 1, 2	0, 1, 2	NA
L2 weight	1e-9 to 1e-2, log-scale	1e-9 to 1e-2, log-scale	1e-9 to 1e-2, log-scale
Dropout weight	0, 0.2, 0.4, 0.6	0, 0.2, 0.4, 0.6	0, 0.2, 0.4, 0.6
Learning rate	1e-5 to 1e-3, log-scale	1e-5 to 1e-3, log-scale	1e-5 to 1e-3, log-scale
Training batch size	32, 64	64	16, 32
Number of nodes in penultimate dense layer	512, 1024	512, 1024	512, 1024

### Sheet: Table S2A
Table S2A: Number of out-of-fold estimates for each model in UKB imaging cohort
Model	Number of images available	Number of age estimates	Image modality
Left caudate	29143	24208	Brain MRI
Right putamen	29143	25945	Brain MRI
Brainstem	29143	26292	Brain MRI
Whole brain	29176	26795	Brain MRI
Right lateral ventricle	29143	26929	Brain MRI
Left cerebral cortex	29143	27395	Brain MRI
Left cerebellum white matter	29143	27531	Brain MRI
Left cerebral white matter	29143	27550	Brain MRI
Third ventricle	29142	27626	Brain MRI
Right cerebral white matter	29143	27690	Brain MRI
Left thalamus	29143	27742	Brain MRI
Right cerebellum white matter	29143	27764	Brain MRI
Right thalamus	29143	27781	Brain MRI
Left lateral ventricle	29143	27814	Brain MRI
Right cerebral cortex	29143	27841	Brain MRI
Right caudate	29143	28045	Brain MRI
Right ventral DC	29143	28143	Brain MRI
Left cerebellum cortex	29143	28158	Brain MRI
CSF	29143	28263	Brain MRI
Left putamen	29143	28369	Brain MRI
Right inferior lateral ventricle	29143	28483	Brain MRI
Left ventral DC	29143	28617	Brain MRI
Left inferior lateral ventricle	29143	28658	Brain MRI
Right hippocampus	29143	28667	Brain MRI
Left hippocampus	29143	28788	Brain MRI
Right cerebellum cortex	29143	28793	Brain MRI
Atria	59628	54979	Cardiac MRI
All aorta	59416	55622	Cardiac MRI
AP spine	76233	72855	DEXA
Right knee	73986	73986	DEXA
Left knee	74109	74109	DEXA
LVA spine	75964	75964	DEXA
Right hip	76163	76163	DEXA
Full-body skeleton	80896	77390	DEXA
Left hip	80440	80440	DEXA
Full-body flesh	80989	80989	DEXA
Left retina fundus	89824	72952	Retina fundus
Kidneys	77277	69439	Torso MRI
Liver	77304	70179	Torso MRI
Pancreas	77230	71092	Torso MRI
Whole torso	77569	73772	Torso MRI

### Sheet: Table S2B
Table S2B: Demographic information for UKB imaging cohort
Variable	Summary
Total N	133560
Age (years), mean ± SD (range)	63 ± 9.1 (39.2-86.1)
Sex, n (%)	Female: 70616 (52.9%); Male: 62944 (47.1%)
Ethnicity, n (%)	White: 126081 (94.4%); Mixed: 863 (0.6%); Asian / Asian British: 2361 (1.8%); Black / Black British: 2060 (1.5%); Chinese: 416 (0.3%); Other: 1188 (0.9%); Missing: 591 (0.4%)
Townsend Deprivation Index, mean ± SD (range)	-1.53 ± 2.89 (-6.26-10.18); Missing: 145
Waist-to-hip ratio, mean ± SD (range)	0.883 ± 0.09 (0.215-1.472); Missing: 4152
Smoking status, n (%)	Prefer not to answer: 508 (0.4%); Never: 75296 (56.4%); Previous: 44941 (33.6%); Current: 8034 (6%); Missing: 4781 (3.6%)

### Sheet: Table S3A
Table S3A: organ aging versus blood biochemistry parameters
Blood biochemistry marker	Organ	Number of samples	Spearman R	Adjusted p-value
Cystatin C	Kidney	27058	0.231852	0
Creatinine	Kidney	27052	0.170237	3.16e-172
C reactive protein	Pancreas	27989	0.108725	9.67e-72
Cystatin C	Pancreas	28028	0.0994221	3.43e-60
Triglycerides	Pancreas	28018	0.0957822	6.49e-56
Alkaline phosphatase	AP spine	30100	0.094019	8e-58
Gamma glutamyltransferase	Pancreas	28029	0.0915247	4.06e-51
Triglycerides	Atria	23566	0.0879847	7.76e-40
Glycated haemoglobin / HbA1c	Pancreas	24802	0.0873173	3.08e-41
Urate	Pancreas	28001	0.0858855	5.07e-45
C reactive protein	Kidney	27025	0.0801429	6.74e-38
Urate	Kidney	27032	0.0750509	2.77e-33
Alkaline phosphatase	Left knee	30901	0.070877	6.66e-34
Urea	Kidney	27048	0.0708202	1.03e-29
Alanine aminotransferase	Pancreas	28040	0.0670689	1.23e-27
Alkaline phosphatase	Left hip	32824	0.0666042	7.54e-32
Alkaline phosphatase	Right knee	30883	0.061507	1.23e-25
Urate	Left caudate	11161	0.0608733	2.25e-09
Alkaline phosphatase	Right hip	32272	0.0603537	8.92e-26
Alkaline phosphatase	Pancreas	28043	0.0603478	1.89e-22
C reactive protein	Atria	23540	0.0586996	6.64e-18
Alkaline phosphatase	Full-body skeleton	30752	0.0584451	4.65e-23
Alkaline phosphatase	LVA spine	32119	0.0569394	7.15e-23
Urate	Atria	23550	0.0565075	1.24e-16
C reactive protein	Left caudate	11159	0.0549937	9.09e-08
Phosphate	Right hip	29084	0.0544814	5.04e-19
Gamma glutamyltransferase	Right cerebral white matter	12453	0.0542043	2.34e-08
Gamma glutamyltransferase	Left cerebral white matter	12384	0.0541427	2.67e-08
Gamma glutamyltransferase	Left caudate	11171	0.0540915	1.48e-07
Alanine aminotransferase	Atria	23587	0.0540277	2.77e-15
Gamma glutamyltransferase	Left cerebral cortex	12324	0.0535381	4.25e-08
Rheumatoid factor	Right inferior lateral ventricle	1078	0.0523046	0.177907
Glycated haemoglobin / HbA1c	Right cerebral white matter	11020	0.0516629	6.87e-07
Gamma glutamyltransferase	Right cerebral cortex	12529	0.0514249	1.21e-07
Alkaline phosphatase	Whole torso	28471	0.0505747	3.97e-16
Gamma glutamyltransferase	Right ventral DC	12697	0.0499547	2.36e-07
Urate	Right putamen	11623	0.0498432	8.99e-07
Phosphate	Left hip	29576	0.0494463	5.04e-16
Urate	Right cerebral white matter	12436	0.0493889	4.45e-07
Glucose	Right cerebral cortex	11291	0.049072	2.04e-06
Alkaline phosphatase	Kidney	27074	0.0486299	3.1e-14
Gamma glutamyltransferase	Right thalamus	12530	0.0485728	6.43e-07
Glucose	Pancreas	25280	0.0476233	8.28e-13
Glucose	CSF	11528	0.0473959	3.68e-06
Gamma glutamyltransferase	Atria	23575	0.047295	8.32e-12
Cystatin C	Atria	23575	0.0471135	1e-11
HDL cholesterol	Left knee	27883	0.046634	1.67e-13
Gamma glutamyltransferase	CSF	12791	0.0466172	1.53e-06
Glucose	Right cerebral white matter	11221	0.046517	7.92e-06
Glucose	Left cerebral white matter	11164	0.0464329	8.7e-06
Gamma glutamyltransferase	Right cerebellum cortex	13096	0.0461502	1.47e-06
Urate	Right ventral DC	12678	0.0461268	2.26e-06
Glycated haemoglobin / HbA1c	Right hippocampus	11490	0.0460848	7.55e-06
C reactive protein	Left cerebral cortex	12310	0.0459138	3.61e-06
Glucose	Left cerebral cortex	11110	0.0451481	1.72e-05
Rheumatoid factor	Liver	2343	0.0451163	0.0763246
Glucose	Brain	10773	0.0448445	2.78e-05
Glucose	Right thalamus	11282	0.0443406	2.18e-05
C reactive protein	Right thalamus	12514	0.0442329	7.36e-06
Urate	Right cerebral cortex	12512	0.0437285	9.32e-06
Cystatin C	Left caudate	11173	0.0436542	3.3e-05
C reactive protein	Right cerebral white matter	12438	0.0428867	1.56e-05
C reactive protein	AP spine	30039	0.042776	2.73e-12
Urate	Right cerebellum cortex	13076	0.0427527	9.37e-06
C reactive protein	Right ventral DC	12682	0.0425397	1.51e-05
Rheumatoid factor	Whole torso	2445	0.0422628	0.0927587
Rheumatoid factor	Aorta	2097	0.0420456	0.125117
Alkaline phosphatase	Liver	27082	0.0417671	1.26e-10
Urate	Left putamen	12805	0.0414728	2.33e-05
Alkaline phosphatase	Atria	23587	0.0412063	4.35e-09
Glycated haemoglobin / HbA1c	Right ventral DC	11241	0.0411007	0.00010236
Urate	Left cerebral white matter	12367	0.0408988	4.45e-05
Glycated haemoglobin / HbA1c	Left cerebral white matter	10960	0.0404571	0.000168831
Triglycerides	Whole torso	28444	0.0401167	2.59e-10
Apolipoprotein B	Atria	23480	0.0401165	1.33e-08
Alanine aminotransferase	Right thalamus	12534	0.0400763	5.78e-05
Apolipoprotein A	Left knee	27706	0.0399901	5.39e-10
Glucose	Left lateral ventricle	11294	0.0399563	0.000163112
Glucose	Brainstem	10577	0.0399034	0.000280966
Alkaline phosphatase	Full-body flesh	32856	0.0391886	2.54e-11
Glucose	Right hippocampus	11702	0.0390923	0.00017109
Urate	Left cerebral cortex	12307	0.0384333	0.000151907
HDL cholesterol	Right knee	27864	0.0380178	3.94e-09
HDL cholesterol	Left cerebellum cortex	11509	0.0377489	0.000352851
Glycated haemoglobin / HbA1c	Left cerebral cortex	10916	0.0375844	0.000552179
Glucose	Right lateral ventricle	10863	0.037537	0.000580339
C reactive protein	Right putamen	11628	0.0375231	0.000356134
Cystatin C	Liver	27065	0.0374079	1.29e-08
Urate	Left cerebellum white matter	12486	0.037406	0.000207713
Glucose	Right ventral DC	11444	0.0373582	0.0004376
Triglycerides	Right cerebral white matter	12451	0.0372703	0.000226467
Urate	Right thalamus	12514	0.0371598	0.000227003
Gamma glutamyltransferase	Right hippocampus	12980	0.0371201	0.00017109
Gamma glutamyltransferase	Brainstem	11735	0.0368011	0.000453726
Glycated haemoglobin / HbA1c	Left retina fundus	57684	0.0362355	9.97e-17
Rheumatoid factor	Atria	2042	0.0358504	0.20497
C reactive protein	Right cerebral cortex	12514	0.035535	0.000465923
Urate	CSF	12772	0.035244	0.000457671
Urate	Left lateral ventricle	12512	0.0351495	0.00054413
Triglycerides	Kidney	27051	0.0348412	1.4e-07
Alanine aminotransferase	Right ventral DC	12702	0.0347431	0.000575682
Calcium	Right hip	29127	0.0347418	4.64e-08
Phosphate	Left knee	27845	0.0346979	1.01e-07
Glycated haemoglobin / HbA1c	Right cerebral cortex	11092	0.0341589	0.00184165
Glycated haemoglobin / HbA1c	Full-body skeleton	27181	0.0341022	2.42e-07
Triglycerides	Right ventral DC	12693	0.0340849	0.00076167
Gamma glutamyltransferase	Brain	11931	0.0338708	0.00129816
Phosphate	Right knee	27826	0.0338698	2.15e-07
Apolipoprotein A	Right knee	27687	0.0333605	3.58e-07
LDL direct	Atria	23548	0.0333228	3.3e-06
Rheumatoid factor	Right lateral ventricle	1005	0.0333127	0.438908
Sex hormone-binding globulin	Liver	24146	0.0329104	3.3e-06
Total protein	Right cerebral cortex	11292	0.0328963	0.00255674
C reactive protein	Left lateral ventricle	12514	0.032884	0.00139686
Glycated haemoglobin / HbA1c	Whole torso	25181	0.032864	2.04e-06
Apolipoprotein A	Left cerebellum cortex	11439	0.0328065	0.00246682
Glucose	Left caudate	10070	0.0328058	0.00475228
Cystatin C	Right cerebral white matter	12456	0.0326676	0.00155691
Glucose	Left putamen	11560	0.0325499	0.00252995
Gamma glutamyltransferase	Full-body skeleton	30740	0.0323847	1.85e-07
C reactive protein	Left putamen	12810	0.0323335	0.00148347
Glycated haemoglobin / HbA1c	Brain	10563	0.0322559	0.00448095
Albumin	Right cerebellum cortex	11814	0.03178	0.00294567
Gamma glutamyltransferase	Left thalamus	12520	0.0315457	0.00230343
Sex hormone-binding globulin	Right knee	27526	0.031525	1.92e-06
C reactive protein	Left retina fundus	65616	0.0314516	2.07e-14
Albumin	Left cerebellum cortex	11511	0.0313876	0.00381652
Urate	Brain	11912	0.0311631	0.00346125
Gamma glutamyltransferase	Left retina fundus	65729	0.0310246	4.56e-14
Glucose	Right putamen	10477	0.0310074	0.00667133
Gamma glutamyltransferase	Whole torso	28457	0.0304488	2.98e-06
Alanine aminotransferase	Brainstem	11740	0.0304057	0.00473048
Gamma glutamyltransferase	Left lateral ventricle	12528	0.0301447	0.0037554
Urate	Left ventral DC	12967	0.0300553	0.00324261
Total protein	Right cerebellum cortex	11800	0.0299783	0.00522866
Calcium	Right cerebellum cortex	11813	0.0299085	0.0053165
Urate	Left cerebellum cortex	12747	0.0299045	0.0037554
Triglycerides	Aorta	24330	0.0297934	2.84e-05
Glucose	Right cerebellum white matter	11357	0.029712	0.00682082
Cystatin C	Full-body skeleton	30733	0.0295789	2.36e-06
Cystatin C	Right putamen	11646	0.0294311	0.00666829
Alanine aminotransferase	Right cerebellum cortex	13101	0.0294073	0.00382398
Cystatin C	Left putamen	12827	0.0293807	0.00432178
Glucose	Left ventral DC	11701	0.0289891	0.00733743
Gamma glutamyltransferase	Left inferior lateral ventricle	12994	0.0287163	0.00500136
C reactive protein	Left cerebral white matter	12370	0.0287139	0.00634721
Urate	Right lateral ventricle	12043	0.0286856	0.00713762
Calcium	Left hip	29619	0.0286689	7.77e-06
Rheumatoid factor	Pancreas	2409	0.0286397	0.280654
Aspartate aminotransferase	CSF	12757	0.0286215	0.00560017
Urate	Right cerebellum white matter	12588	0.0286161	0.00601089
Triglycerides	Brainstem	11730	0.0283477	0.00888025
Aspartate aminotransferase	Right thalamus	12497	0.028141	0.00716386
Alanine aminotransferase	Left caudate	11175	0.0280914	0.012055
Alanine aminotransferase	Left cerebral cortex	12330	0.028087	0.00768022
Triglycerides	Right cerebral cortex	12527	0.0279982	0.00736516
Urate	Right hippocampus	12962	0.0277962	0.00682752
Triglycerides	Left retina fundus	65709	0.0277242	2.54e-11
Gamma glutamyltransferase	Aorta	24337	0.0277218	0.000117839
Phosphate	LVA spine	28941	0.0276519	2.23e-05
Glycated haemoglobin / HbA1c	Left hippocampus	11554	0.027514	0.0123773
Testosterone	Liver	24640	0.0274675	0.000124062
Glucose	Third ventricle	11297	0.027443	0.0139296
Sex hormone-binding globulin	Left knee	27545	0.0273306	4.69e-05
Calcium	Atria	21275	0.0272081	0.000474612
Glucose	Left hip	29588	0.0270633	2.78e-05
C reactive protein	Brainstem	11721	0.0266025	0.0153679
C reactive protein	Right hippocampus	12965	0.0262982	0.0111908
Glycated haemoglobin / HbA1c	Left hip	29017	0.0260803	7.08e-05
Rheumatoid factor	Full-body skeleton	2660	0.0259305	0.3058
Cholesterol	Atria	23590	0.0259203	0.000457671
C reactive protein	Right lateral ventricle	12045	0.0258157	0.0174284
Alkaline phosphatase	Left retina fundus	65764	0.0255773	1.03e-09
Apolipoprotein A	Right hip	28938	0.0255419	0.000108177
Alanine aminotransferase	Right cerebral white matter	12459	0.0255369	0.0166682
Glycated haemoglobin / HbA1c	Left lateral ventricle	11085	0.0253125	0.0268889
Urate	Aorta	24312	0.0252202	0.00054413
Urate	Left thalamus	12505	0.0251926	0.0182696
Triglycerides	Left caudate	11169	0.0251818	0.0271127
Glycated haemoglobin / HbA1c	CSF	11328	0.0251647	0.0261396
Cystatin C	Right ventral DC	12698	0.0251431	0.0174284
Glucose	Left inferior lateral ventricle	11701	0.0250024	0.0246623
Glucose	Left thalamus	11291	0.0249249	0.0278601
Cystatin C	Left lateral ventricle	12529	0.0248698	0.0200185
Rheumatoid factor	Full-body flesh	2798	0.0248667	0.314626
Cystatin C	Right thalamus	12530	0.0248435	0.0200726
Aspartate aminotransferase	Left hip	32711	0.0248174	5.78e-05
Direct bilirubin	Left cerebellum white matter	10703	0.0247486	0.0342868
Glycated haemoglobin / HbA1c	Left caudate	9881	0.0247346	0.0428706
Phosphate	Full-body skeleton	27729	0.0246982	0.000272714
Urate	Brainstem	11715	0.0246696	0.0266032
Vitamin D	Right knee	29574	0.0245762	0.00017248
Total protein	Left cerebral white matter	11164	0.0245243	0.0318687
Gamma glutamyltransferase	Right putamen	11641	0.0243259	0.0295478
Apolipoprotein B	Aorta	24248	0.0241745	0.00102016
Cystatin C	Left retina fundus	65743	0.0241308	1.07e-08
Glycated haemoglobin / HbA1c	Left thalamus	11081	0.0241239	0.035743
Gamma glutamyltransferase	Left cerebellum white matter	12504	0.0241154	0.0250364
Glucose	Aorta	21969	0.0240683	0.00202265
Total protein	Brain	10770	0.0239183	0.0404468
Glucose	Right cerebellum cortex	11800	0.0239139	0.0314438
Apolipoprotein A	Left inferior lateral ventricle	11641	0.0238318	0.0335825
Gamma glutamyltransferase	Right cerebellum white matter	12607	0.0237761	0.0266032
Alanine aminotransferase	Left retina fundus	65742	0.0237408	1.93e-08
Calcium	Left cerebellum cortex	11510	0.0237391	0.0352551
Urate	Right caudate	12782	0.0236739	0.0262102
Gamma glutamyltransferase	Left ventral DC	12987	0.0236544	0.0250364
Alanine aminotransferase	CSF	12796	0.0234119	0.0278601
Alanine aminotransferase	Left thalamus	12525	0.0232918	0.0309676
Albumin	Brain	10782	0.023192	0.0483277
Calcium	Left knee	27883	0.0230259	0.000751898
Triglycerides	Right cerebellum cortex	13092	0.0229916	0.0291045
Aspartate aminotransferase	Brain	11897	0.0229862	0.0385719
LDL direct	Aorta	24312	0.0229204	0.00198288
Phosphate	Left retina fundus	61567	0.022651	2.43e-07
Sex hormone-binding globulin	LVA spine	28633	0.0226051	0.00080701
Aspartate aminotransferase	Left thalamus	12491	0.0223527	0.0392596
Gamma glutamyltransferase	Left putamen	12826	0.0222694	0.0371707
Cystatin C	Left cerebral white matter	12386	0.0222415	0.0411344
Vitamin D	Left knee	29593	0.0221244	0.000867587
C reactive protein	Right caudate	12784	0.0220169	0.0398424
Total protein	CSF	11528	0.0219304	0.0542946
Aspartate aminotransferase	Right cerebral white matter	12420	0.0218591	0.0451965
Alkaline phosphatase	Brain	11937	0.0218009	0.0513107
Aspartate aminotransferase	Right hip	32161	0.0217453	0.000609873
Glycated haemoglobin / HbA1c	Right caudate	11327	0.0217068	0.0595294
Urea	Pancreas	28015	0.0215203	0.00182166
Phosphate	Brainstem	10574	0.0214362	0.0732293
Cystatin C	AP spine	30084	0.0213854	0.00126446
Apolipoprotein A	Brain	10713	0.0213552	0.0727982
Apolipoprotein A	CSF	11469	0.0213461	0.0623469
Rheumatoid factor	CSF	1078	0.0211769	0.643388
Phosphate	Full-body flesh	29605	0.0211726	0.0015695
Glycated haemoglobin / HbA1c	Brainstem	10382	0.0210806	0.0819777
Gamma glutamyltransferase	Right caudate	12800	0.0210724	0.0512374
Aspartate aminotransferase	Left cerebellum cortex	12733	0.0210492	0.0519798
Cystatin C	Aorta	24341	0.0210399	0.00486311
Glycated haemoglobin / HbA1c	Third ventricle	11104	0.0209724	0.0727982
Glycated haemoglobin / HbA1c	Right lateral ventricle	10677	0.0209722	0.0789512
Alkaline phosphatase	Aorta	24352	0.0209098	0.00513263
C reactive protein	Left cerebellum white matter	12488	0.0209064	0.0566297
Direct bilirubin	Brainstem	10049	0.0208174	0.0930209
Glucose	Left retina fundus	61619	0.0207771	2.72e-06
C reactive protein	Left hippocampus	13037	0.0206474	0.0540041
Gamma glutamyltransferase	Left hippocampus	13054	0.0205893	0.054491
Gamma glutamyltransferase	Right lateral ventricle	12059	0.0205742	0.0655172
Glycated haemoglobin / HbA1c	Kidney	23935	0.0205175	0.00667133
C reactive protein	Full-body skeleton	30690	0.020324	0.00206789
Total bilirubin	Aorta	24242	0.0203226	0.00682752
Triglycerides	Right hippocampus	12978	0.0203172	0.0590486
Cystatin C	Right hippocampus	12981	0.0202563	0.0595294
HDL cholesterol	Brain	10781	0.0202047	0.0912795
Apolipoprotein B	Pancreas	27912	0.0201946	0.0037554
Urate	Left hippocampus	13033	0.0201741	0.0601052
HDL cholesterol	Right hip	29127	0.0200026	0.00333696
Glucose	Left cerebellum cortex	11497	0.0199857	0.0826489
Alkaline phosphatase	Right cerebellum cortex	13103	0.0199152	0.0629674
Calcium	Pancreas	25307	0.0197269	0.00730722
Glucose	Right hip	29096	0.0196914	0.00391044
Rheumatoid factor	Right hip	2753	0.0195661	0.454392
C reactive protein	Right inferior lateral ventricle	12904	0.0195491	0.0711337
Aspartate aminotransferase	Right cerebellum cortex	13061	0.0195388	0.0690681
Direct bilirubin	Left inferior lateral ventricle	11137	0.0194315	0.0995486
Gamma glutamyltransferase	Left cerebellum cortex	12767	0.0192437	0.0777804
Apolipoprotein A	Left hip	29424	0.0192228	0.00470483
Calcium	Right ventral DC	11457	0.0191923	0.0988707
HDL cholesterol	Left inferior lateral ventricle	11714	0.0191541	0.0954206
Aspartate aminotransferase	Left knee	30792	0.0190856	0.00402373
Alkaline phosphatase	Left caudate	11177	0.0190493	0.106591
Triglycerides	Right thalamus	12526	0.0189336	0.0873532
Urate	Left retina fundus	65707	0.0188502	1.25e-05
Vitamin D	LVA spine	30760	0.0188392	0.00462947
Triglycerides	Right lateral ventricle	12061	0.0188314	0.0963846
Glycated haemoglobin / HbA1c	Right inferior lateral ventricle	11439	0.0188158	0.106763
Alanine aminotransferase	Right lateral ventricle	12064	0.0188034	0.0966547
Apolipoprotein A	Left thalamus	11231	0.0187684	0.110903
Gamma glutamyltransferase	Full-body flesh	32842	0.0187611	0.0034663
Testosterone	LVA spine	29299	0.0187563	0.00601089
HDL cholesterol	Liver	24455	0.018707	0.013644
Triglycerides	Full-body skeleton	30725	0.018624	0.00512559
Cholesterol	Right hip	32277	0.0184562	0.00448095
HDL cholesterol	Left thalamus	11304	0.0183535	0.119538
Glycated haemoglobin / HbA1c	Right putamen	10312	0.018353	0.136854
Alanine aminotransferase	Brain	11934	0.0183173	0.10905
Apolipoprotein B	Whole torso	28339	0.0182455	0.00887758
Triglycerides	Left cerebral white matter	12383	0.0182429	0.103571
Aspartate aminotransferase	Pancreas	27946	0.0181928	0.00971906
Alanine aminotransferase	Left cerebellum cortex	12772	0.0181193	0.100054
Testosterone	Right thalamus	11386	0.0181154	0.123561
Alkaline phosphatase	Right thalamus	12537	0.0180911	0.104465
Calcium	Left thalamus	11304	0.0178692	0.130396
Glycated haemoglobin / HbA1c	Right hip	28502	0.0178606	0.0105565
Gamma glutamyltransferase	Right inferior lateral ventricle	12920	0.0177984	0.104694
Apolipoprotein A	Liver	24295	0.0177904	0.0204519
Calcium	Right knee	27864	0.0177485	0.0122153
Glucose	Left cerebellum white matter	11266	0.0177484	0.133762
Glucose	Left hippocampus	11763	0.0177251	0.12567
Alanine aminotransferase	Aorta	24352	0.0177097	0.0209213
Apolipoprotein A	LVA spine	28792	0.0176718	0.0110797
Sex hormone-binding globulin	Left cerebellum cortex	11357	0.0176241	0.134263
Alkaline phosphatase	Right cerebral white matter	12460	0.0175986	0.116603
Cholesterol	Left knee	30906	0.0175354	0.00860707
Glucose	AP spine	27137	0.017528	0.0151135
Urate	Left inferior lateral ventricle	12975	0.0174987	0.110008
Cholesterol	Aorta	24356	0.0174312	0.0235841
Glycated haemoglobin / HbA1c	Right thalamus	11088	0.0173876	0.144091
Apolipoprotein A	Left ventral DC	11641	0.0172705	0.136854
Aspartate aminotransferase	Left caudate	11139	0.0172283	0.147473
Apolipoprotein B	AP spine	29959	0.0170281	0.0127548
Alkaline phosphatase	Right ventral DC	12704	0.0169469	0.128551
Albumin	Right hip	29132	0.0168879	0.0153069
Alanine aminotransferase	Right cerebellum white matter	12612	0.0168722	0.131184
Calcium	Brainstem	10588	0.016763	0.176494
C reactive protein	Aorta	24301	0.0166823	0.0313589
Alanine aminotransferase	Right caudate	12805	0.0166653	0.133399
HDL cholesterol	Left hip	29619	0.0165384	0.0168404
C reactive protein	CSF	12775	0.0165099	0.136759
Glycated haemoglobin / HbA1c	AP spine	26587	0.0164873	0.0255233
Direct bilirubin	Right caudate	10967	0.0164859	0.176299
Gamma glutamyltransferase	Third ventricle	12528	0.016478	0.141556
Aspartate aminotransferase	Brainstem	11703	0.0164336	0.160004
Glycated haemoglobin / HbA1c	Right cerebellum cortex	11593	0.0164252	0.162985
Triglycerides	Left putamen	12822	0.0162998	0.141386
Total bilirubin	Left cerebellum white matter	12461	0.0162677	0.147916
Total bilirubin	Left cerebellum cortex	12725	0.0162585	0.143534
Apolipoprotein A	Left lateral ventricle	11234	0.0161897	0.177907
Rheumatoid factor	Left hip	2797	0.0161488	0.556364
Cystatin C	Right lateral ventricle	12060	0.0160913	0.163197
HDL cholesterol	LVA spine	28983	0.0160121	0.0232588
Glycated haemoglobin / HbA1c	Left inferior lateral ventricle	11509	0.0158891	0.180988
Albumin	Left knee	27889	0.0158784	0.0277452
Apolipoprotein A	Right inferior lateral ventricle	11580	0.0158309	0.181074
Cholesterol	Left hip	32829	0.0158268	0.0158438
Testosterone	Right cerebellum white matter	11463	0.0157536	0.185784
Total protein	Right cerebral white matter	11220	0.0156998	0.19206
Total protein	Atria	21251	0.0155765	0.0643184
Triglycerides	CSF	12788	0.0155621	0.165227
Gamma glutamyltransferase	Right hip	32258	0.0154527	0.0203621
Glucose	Atria	21250	0.0154064	0.0671023
Aspartate aminotransferase	Right lateral ventricle	12027	0.0153456	0.186939
Total protein	Pancreas	25279	0.0153437	0.0448796
LDL direct	AP spine	30051	0.0153158	0.0275504
Total protein	Right ventral DC	11445	0.0152991	0.199838
Rheumatoid factor	Right knee	2611	0.0152684	0.597142
Alkaline phosphatase	Left cerebral cortex	12331	0.0151375	0.187403
Triglycerides	Right putamen	11639	0.0151079	0.201651
Calcium	LVA spine	28983	0.0150234	0.0344707
Alanine aminotransferase	Left cerebral white matter	12390	0.0150058	0.190275
Urate	Third ventricle	12511	0.0149596	0.189503
Calcium	Right cerebellum white matter	11369	0.0148235	0.218066
Total protein	Right hip	29098	0.014778	0.0372065
Aspartate aminotransferase	Left putamen	12792	0.0146372	0.193251
Alanine aminotransferase	Right hippocampus	12985	0.0146353	0.19077
C reactive protein	Third ventricle	12515	0.0145634	0.201651
LDL direct	Right hip	32220	0.0144752	0.0314438
Vitamin D	Third ventricle	11996	0.0144587	0.217414
Triglycerides	Brain	11928	0.0143447	0.223522
Alanine aminotransferase	Right cerebral cortex	12534	0.0143306	0.210018
Albumin	Brainstem	10589	0.014254	0.259218
Glycated haemoglobin / HbA1c	Left putamen	11348	0.0142413	0.240909
C reactive protein	Liver	27031	0.0141801	0.0572468
Alkaline phosphatase	Right cerebral cortex	12536	0.014174	0.21628
Phosphate	Brain	10769	0.0141674	0.257901
Albumin	Right cerebellum white matter	11370	0.0141472	0.243855
Albumin	Right knee	27869	0.014141	0.0538553
Calcium	Left inferior lateral ventricle	11714	0.0140478	0.239709
Creatinine	Right cerebellum white matter	12604	0.0140376	0.219741
Glycated haemoglobin / HbA1c	Atria	20889	0.0140076	0.104535
Cystatin C	Right cerebellum white matter	12608	0.0138546	0.227058
Apolipoprotein A	Full-body flesh	29451	0.0137517	0.0538553
Apolipoprotein B	Right hip	32124	0.0137451	0.0424051
Cystatin C	Right caudate	12803	0.0136689	0.230449
Phosphate	Whole torso	25647	0.0136208	0.0766376
Glycated haemoglobin / HbA1c	LVA spine	28371	0.0135534	0.0627189
Direct bilirubin	CSF	10948	0.0135338	0.276673
Testosterone	Aorta	22210	0.0134561	0.108141
Calcium	Right cerebral white matter	11233	0.0134333	0.274705
Aspartate aminotransferase	Right ventral DC	12665	0.013424	0.243176
Aspartate aminotransferase	Atria	23501	0.013418	0.0984248
Glycated haemoglobin / HbA1c	Right cerebellum white matter	11153	0.0133881	0.277409
Gamma glutamyltransferase	AP spine	30088	0.0133857	0.058438
Cystatin C	Brainstem	11736	0.0133622	0.266104
Triglycerides	Left lateral ventricle	12529	0.0133527	0.248649
Alanine aminotransferase	Right hip	32267	0.0133329	0.0499823
HDL cholesterol	Right inferior lateral ventricle	11650	0.0132867	0.271762
Direct bilirubin	Aorta	20919	0.0131804	0.129188
Phosphate	AP spine	27131	0.013146	0.0791216
Total protein	Left hip	29589	0.0131363	0.0655172
C reactive protein	Right cerebellum cortex	13080	0.0129966	0.251118
Aspartate aminotransferase	Third ventricle	12496	0.0129645	0.265648
Sex hormone-binding globulin	Full-body flesh	29287	0.0128846	0.0732293
Cystatin C	Left cerebral cortex	12326	0.0128505	0.273972
Apolipoprotein A	Right cerebellum white matter	11299	0.012838	0.29492
Glucose	Right inferior lateral ventricle	11637	0.0127764	0.290071
Phosphate	Right cerebellum white matter	11353	0.0126737	0.301819
Apolipoprotein B	Right ventral DC	12646	0.0126196	0.276059
Alanine aminotransferase	Left hip	32819	0.0125207	0.0645865
Calcium	Full-body flesh	29647	0.0124941	0.0816227
Aspartate aminotransferase	Right cerebellum white matter	12574	0.0124565	0.282061
Aspartate aminotransferase	Left cerebral cortex	12292	0.0123853	0.291987
Triglycerides	Left cerebral cortex	12322	0.0123394	0.293002
Aspartate aminotransferase	Right cerebral cortex	12496	0.0123291	0.290071
C reactive protein	Full-body flesh	32788	0.0121904	0.0731258
Urea	Left retina fundus	65735	0.0121634	0.00768022
Lipoprotein A	Right ventral DC	10219	0.0121307	0.355798
Cholesterol	Whole torso	28477	0.0121172	0.100356
Direct bilirubin	Liver	23253	0.0120555	0.142963
Cystatin C	Left cerebellum white matter	12505	0.0119563	0.3058
Calcium	CSF	11541	0.0119452	0.33015
Apolipoprotein A	Third ventricle	11241	0.011922	0.339173
Glycated haemoglobin / HbA1c	Left ventral DC	11498	0.0119163	0.332897
C reactive protein	Brain	11914	0.0118039	0.327617
Total bilirubin	Liver	26962	0.0118	0.122657
Calcium	Whole torso	25690	0.0117936	0.132289
Alkaline phosphatase	Brainstem	11742	0.011766	0.334088
Total bilirubin	Brainstem	11694	0.0117036	0.338678
HDL cholesterol	Full-body flesh	29647	0.0116515	0.108136
Albumin	Left ventral DC	11715	0.0116201	0.341986
Alanine aminotransferase	AP spine	30096	0.011611	0.106591
LDL direct	Left hip	32771	0.0115329	0.0929942
Cholesterol	AP spine	30106	0.0115111	0.109706
Apolipoprotein A	Left cerebral white matter	11106	0.0114671	0.364355
Apolipoprotein A	Full-body skeleton	27578	0.0113303	0.13382
Albumin	Left hip	29624	0.011326	0.119844
Gamma glutamyltransferase	Left hip	32810	0.011295	0.100282
Alanine aminotransferase	Right putamen	11646	0.0112933	0.359459
Total protein	Right caudate	11540	0.011291	0.362077
Oestradiol	Left retina fundus	10050	0.0112514	0.406636
Apolipoprotein B	Kidney	26950	0.011214	0.142382
Apolipoprotein B	Full-body flesh	32706	0.011037	0.109706
Vitamin D	Full-body flesh	31462	0.0110237	0.118873
Triglycerides	Left thalamus	12519	0.0110224	0.35341
Aspartate aminotransferase	Aorta	24268	0.011009	0.177907
Lipoprotein A	Kidney	21695	0.0109856	0.20497
Direct bilirubin	Right lateral ventricle	10288	0.0109521	0.41288
C reactive protein	Left ventral DC	12972	0.0109105	0.348682
Alkaline phosphatase	Third ventricle	12536	0.0109015	0.358792
Albumin	Left thalamus	11305	0.010803	0.395407
Calcium	Left putamen	11573	0.0104771	0.406636
Total protein	Left lateral ventricle	11294	0.0104486	0.41288
Aspartate aminotransferase	Left cerebral white matter	12349	0.0103815	0.394169
Alkaline phosphatase	Right putamen	11650	0.0103514	0.411187
Cholesterol	Right cerebellum cortex	13107	0.0103388	0.377924
Apolipoprotein A	Right cerebellum cortex	11740	0.0103005	0.411187
Rheumatoid factor	Left knee	2616	0.0102232	0.733374
Glucose	Right caudate	11540	0.0101927	0.420106
Rheumatoid factor	Left retina fundus	5866	0.0101917	0.597142
Apolipoprotein A	Right cerebral white matter	11162	0.0101562	0.431811
HDL cholesterol	Right cerebellum white matter	11368	0.010148	0.42675
Calcium	Full-body skeleton	27769	0.0101338	0.185585
Total protein	Left cerebellum cortex	11497	0.0100506	0.429164
Apolipoprotein A	Right cerebral cortex	11231	0.0100494	0.434987
Sex hormone-binding globulin	Left hip	29258	0.0100306	0.177907
Glucose	Whole torso	25661	0.00996657	0.212791
Cholesterol	Full-body flesh	32861	0.0099524	0.151546
Triglycerides	Left hippocampus	13049	0.00989077	0.406191
Creatinine	Left putamen	12822	0.00985712	0.411187
Aspartate aminotransferase	Right knee	30776	0.0098064	0.177384
Alkaline phosphatase	CSF	12799	0.00977826	0.414616
Triglycerides	AP spine	30076	0.00967944	0.187673
Testosterone	Left thalamus	11377	0.00964822	0.452997
Apolipoprotein B	Left hip	32674	0.00956595	0.175572
Alanine aminotransferase	Left putamen	12830	0.00956168	0.426558
Alkaline phosphatase	Left cerebral white matter	12391	0.00955921	0.434987
Calcium	Left caudate	10079	0.00951563	0.494136
Urate	AP spine	30051	0.0094333	0.200088
Cholesterol	Right knee	30888	0.00940757	0.193686
Alanine aminotransferase	Left ventral DC	12992	0.00933184	0.434987
Cystatin C	Right cerebellum cortex	13098	0.00930121	0.434987
Creatinine	Left cerebellum white matter	12502	0.00929991	0.446586
Triglycerides	Left inferior lateral ventricle	12991	0.00921214	0.441182
Phosphate	Left inferior lateral ventricle	11698	0.00915407	0.474775
Lipoprotein A	Brain	9583	0.00914351	0.53094
Testosterone	Right putamen	10557	0.00896757	0.515232
LDL direct	Full-body flesh	32803	0.00893495	0.20497
Creatinine	Atria	23571	0.00889366	0.294878
Calcium	Right cerebral cortex	11304	0.00886899	0.501537
Cystatin C	Right cerebral cortex	12532	0.00882027	0.475137
Aspartate aminotransferase	AP spine	29994	0.00879252	0.239313
Direct bilirubin	Left cerebral white matter	10574	0.00877045	0.527601
Urate	Full-body skeleton	30700	0.00864484	0.241641
HDL cholesterol	Left ventral DC	11714	0.00853189	0.514306
Sex hormone-binding globulin	CSF	11390	0.00852574	0.522094
Glucose	Full-body skeleton	27740	0.00851522	0.276059
Apolipoprotein B	Full-body skeleton	30610	0.00850554	0.250762
LDL direct	Whole torso	28425	0.00846253	0.273972
Urea	Left cerebellum white matter	12501	0.00843315	0.501537
Calcium	Aorta	21997	0.00841659	0.346805
LDL direct	Left knee	30851	0.00829207	0.263596
Total protein	Right thalamus	11284	0.00828321	0.540119
Direct bilirubin	Kidney	23261	0.0081209	0.350655
Albumin	Left inferior lateral ventricle	11715	0.0080929	0.542545
Total protein	Third ventricle	11298	0.00804841	0.555994
Direct bilirubin	Left cerebellum cortex	10946	0.00801678	0.565266
Urea	Atria	23564	0.00801601	0.3546
Glucose	Kidney	24396	0.00796967	0.347828
Triglycerides	Full-body flesh	32829	0.00791935	0.271727
Total protein	Left putamen	11561	0.00789546	0.559163
C reactive protein	Left inferior lateral ventricle	12978	0.00783705	0.532047
Glucose	Full-body flesh	29617	0.00782156	0.302905
Urea	Right cerebellum white matter	12604	0.00766333	0.553415
Phosphate	Right hippocampus	11699	0.00759403	0.572521
Total protein	Left thalamus	11292	0.00755481	0.585371
Rheumatoid factor	Kidney	2354	0.00749055	0.8282
Vitamin D	Left caudate	10701	0.00748089	0.601381
Alanine aminotransferase	Third ventricle	12534	0.00747698	0.565673
Total protein	Brainstem	10577	0.00747653	0.602769
Cholesterol	Full-body skeleton	30758	0.00741753	0.321748
Calcium	Left cerebral white matter	11177	0.00740484	0.596118
Calcium	Third ventricle	11310	0.0073826	0.594945
Cystatin C	Full-body flesh	32836	0.00735282	0.307913
Apolipoprotein A	Left cerebral cortex	11052	0.0073139	0.602769
Urea	Brain	11928	0.00723654	0.592734
Direct bilirubin	Left cerebral cortex	10523	0.00714389	0.623345
Sex hormone-binding globulin	Right hip	28776	0.00709228	0.367161
Aspartate aminotransferase	Left cerebellum white matter	12470	0.00705307	0.594189
C reactive protein	Left thalamus	12504	0.00687558	0.602769
Direct bilirubin	Left ventral DC	11121	0.00683883	0.629567
Cholesterol	Left retina fundus	65764	0.00674362	0.175572
Aspartate aminotransferase	Right caudate	12766	0.00666567	0.608931
C reactive protein	Whole torso	28417	0.00655084	0.415311
Alkaline phosphatase	Right lateral ventricle	12066	0.00654568	0.63017
Testosterone	Third ventricle	11374	0.00651054	0.643388
Direct bilirubin	Right putamen	9952	0.00645371	0.667307
Alanine aminotransferase	Left lateral ventricle	12533	0.0064411	0.629567
LDL direct	Kidney	27036	0.00643262	0.43799
Total bilirubin	Left putamen	12783	0.00642506	0.62791
Alkaline phosphatase	Left lateral ventricle	12535	0.00641144	0.6302
Total protein	Left cerebral cortex	11110	0.00635987	0.653583
Cholesterol	Left thalamus	12531	0.00628379	0.639326
Testosterone	Left cerebellum cortex	11626	0.00625523	0.65225
Calcium	Right thalamus	11295	0.00616913	0.663031
Lipoprotein A	CSF	10300	0.00615678	0.676842
Total protein	Left knee	27855	0.00608977	0.460275
Sex hormone-binding globulin	Left cerebellum white matter	11129	0.00607982	0.668632
Testosterone	Right lateral ventricle	10930	0.00606731	0.672214
Creatinine	Left caudate	11170	0.00599781	0.672214
Glycated haemoglobin / HbA1c	Full-body flesh	29052	0.00599251	0.457274
Cholesterol	Left cerebellum cortex	12778	0.00598411	0.651988
Direct bilirubin	Left thalamus	10712	0.00596093	0.680527
Total bilirubin	Left knee	30760	0.00594208	0.44549
Triglycerides	Left cerebellum white matter	12500	0.00591866	0.659354
Albumin	Left cerebral white matter	11178	0.00591707	0.676842
Urate	Right inferior lateral ventricle	12901	0.00588347	0.654622
Total bilirubin	Atria	23479	0.00586725	0.529112
HDL cholesterol	Right cerebellum cortex	11813	0.00581862	0.672619
Apolipoprotein B	Right cerebellum cortex	13039	0.00578409	0.659697
Apolipoprotein B	Left retina fundus	65450	0.00568208	0.26417
Testosterone	Left cerebellum white matter	11370	0.0056169	0.691494
Cholesterol	LVA spine	32124	0.00559359	0.467336
Rheumatoid factor	Left cerebral cortex	1032	0.00557397	0.917749
LDL direct	Pancreas	28000	0.00548437	0.517362
Calcium	Left retina fundus	61680	0.00534453	0.309856
Calcium	Right lateral ventricle	10875	0.005223	0.725885
Oestradiol	Right cerebellum white matter	2232	0.00517686	0.893316
Albumin	Right cerebral white matter	11235	0.00512309	0.726557
Direct bilirubin	Left hippocampus	11193	0.00505713	0.729712
LDL direct	Right cerebellum cortex	13080	0.00504438	0.707196
Glucose	Right knee	27835	0.00498635	0.566101
Phosphate	Right ventral DC	11440	0.00495977	0.731711
Cystatin C	Left thalamus	12521	0.00494921	0.720294
Calcium	Left ventral DC	11714	0.00486902	0.733306
Cystatin C	Third ventricle	12532	0.00480782	0.7287
Triglycerides	Right cerebellum white matter	12603	0.00473782	0.731656
Testosterone	Brainstem	10653	0.00471714	0.759071
Cholesterol	Right ventral DC	12708	0.00464987	0.733374
Total bilirubin	Left inferior lateral ventricle	12951	0.00445887	0.745168
Calcium	Right inferior lateral ventricle	11650	0.00443919	0.764209
HDL cholesterol	CSF	11541	0.00436862	0.769721
Glucose	Left knee	27854	0.00433168	0.629567
Alanine aminotransferase	Full-body skeleton	30747	0.00429646	0.608931
Apolipoprotein B	Brainstem	11682	0.00421145	0.777368
Alanine aminotransferase	Left cerebellum white matter	12509	0.00419549	0.769721
Testosterone	Right hippocampus	11813	0.00418723	0.777368
Sex hormone-binding globulin	Full-body skeleton	27428	0.00417616	0.643529
Lipoprotein A	Left thalamus	10096	0.0041405	0.798113
Apolipoprotein B	LVA spine	31972	0.00403898	0.629567
Alanine aminotransferase	Left hippocampus	13058	0.00400854	0.776326
LDL direct	Right ventral DC	12682	0.0039505	0.781621
Rheumatoid factor	Left cerebral white matter	1039	0.00392194	0.938653
LDL direct	Full-body skeleton	30702	0.003897	0.648047
Calcium	Brain	10783	0.00389016	0.80469
Cholesterol	Brain	11940	0.00378718	0.799243
Creatinine	Right caudate	12800	0.00360666	0.802692
Total bilirubin	Left thalamus	12484	0.00356839	0.80845
Vitamin D	Aorta	23312	0.0035174	0.7287
Total protein	LVA spine	28954	0.00335102	0.709802
Triglycerides	Right inferior lateral ventricle	12918	0.00321813	0.827502
Aspartate aminotransferase	LVA spine	32009	0.00320838	0.708492
Aspartate aminotransferase	Left inferior lateral ventricle	12959	0.00320617	0.827502
Triglycerides	Right caudate	12799	0.00318116	0.83034
Albumin	Right caudate	11554	0.00315193	0.843393
Apolipoprotein A	Left putamen	11500	0.00312699	0.843591
Apolipoprotein A	Left retina fundus	61168	0.00312023	0.602413
LDL direct	LVA spine	32068	0.00300111	0.7287
Apolipoprotein B	Left thalamus	12465	0.0029962	0.843591
Total bilirubin	Right knee	30744	0.00297773	0.733374
HDL cholesterol	Left lateral ventricle	11307	0.0029729	0.855117
Cystatin C	Brain	11931	0.0028709	0.855242
Aspartate aminotransferase	Right putamen	11615	0.00286595	0.856141
Albumin	CSF	11542	0.00277941	0.859615
Cystatin C	CSF	12793	0.00269962	0.856141
Urea	Right cerebellum cortex	13093	0.00268972	0.856141
Aspartate aminotransferase	Left retina fundus	65552	0.00268213	0.646208
Direct bilirubin	Right knee	26568	0.00264911	0.790443
Direct bilirubin	Right thalamus	10715	0.00258678	0.881336
Urea	Left knee	30875	0.00256072	0.780264
Phosphate	Atria	21240	0.00254563	0.825406
Cystatin C	Whole torso	28458	0.00253537	0.791332
Albumin	Left lateral ventricle	11309	0.00244409	0.88328
Total protein	Right cerebellum white matter	11356	0.00242107	0.884122
Direct bilirubin	Right hippocampus	11123	0.00239206	0.888224
Creatinine	Liver	27060	0.00233916	0.816586
Cystatin C	Left ventral DC	12988	0.00232196	0.881634
Albumin	Right cerebral cortex	11305	0.00226943	0.895229
Direct bilirubin	Right cerebellum white matter	10793	0.00224294	0.898546
Phosphate	Left thalamus	11288	0.00223184	0.898002
Lipoprotein A	Right lateral ventricle	9718	0.00216686	0.904294
Total protein	Left hippocampus	11764	0.00214565	0.898546
Aspartate aminotransferase	Liver	26991	0.00214431	0.836117
Vitamin D	Right hip	30911	0.00209433	0.826248
Apolipoprotein A	Left cerebellum white matter	11208	0.00204209	0.904294
Alkaline phosphatase	Right cerebellum white matter	12615	0.0020174	0.899747
LDL direct	Brainstem	11721	0.00196266	0.904294
Total protein	Liver	24428	0.00190229	0.859855
LDL direct	Left retina fundus	65642	0.00190074	0.759071
Rheumatoid factor	Brain	1007	0.00184197	0.974731
Direct bilirubin	Left knee	26580	0.00183761	0.859536
Aspartate aminotransferase	Right hippocampus	12944	0.00179376	0.908473
Alkaline phosphatase	Right inferior lateral ventricle	12927	0.00176396	0.909054
Total protein	Right putamen	10478	0.0017326	0.918224
Sex hormone-binding globulin	Third ventricle	11156	0.00171901	0.916629
HDL cholesterol	Left cerebellum white matter	11278	0.00170578	0.916629
Total protein	Left inferior lateral ventricle	11701	0.00168493	0.916629
Direct bilirubin	Left lateral ventricle	10711	0.00167344	0.918488
LDL direct	Right knee	30833	0.0016607	0.863235
Direct bilirubin	Left putamen	10977	0.00164848	0.918488
Aspartate aminotransferase	Left lateral ventricle	12493	0.0016477	0.916629
Direct bilirubin	Right inferior lateral ventricle	11084	0.0015902	0.919689
Total protein	Aorta	21969	0.00158429	0.898348
Testosterone	Left knee	28192	0.00155126	0.88328
Direct bilirubin	Right cerebellum cortex	11228	0.00154379	0.920989
Alanine aminotransferase	Right inferior lateral ventricle	12925	0.00146782	0.919689
Rheumatoid factor	Right cerebral cortex	1048	0.00144133	0.979439
Testosterone	Right cerebral cortex	11377	0.00143339	0.925924
Cholesterol	Brainstem	11745	0.00142952	0.925026
Albumin	Aorta	21998	0.00138835	0.907711
Sex hormone-binding globulin	Whole torso	25360	0.00133022	0.904294
Lipoprotein A	Aorta	19512	0.00130074	0.916629
Vitamin D	Left hip	31434	0.00129669	0.898879
Testosterone	Left putamen	11652	0.00129594	0.931947
Total bilirubin	CSF	12748	0.00125688	0.931065
Oestradiol	Left thalamus	2203	0.00125105	0.974731
Direct bilirubin	Third ventricle	10711	0.00124267	0.938653
C reactive protein	Right cerebellum white matter	12591	0.00120637	0.934897
Albumin	Right thalamus	11296	0.00118563	0.938653
Total protein	Full-body flesh	29617	0.00116727	0.909054
Apolipoprotein A	Right caudate	11481	0.00114056	0.940198
Cystatin C	Right inferior lateral ventricle	12923	0.00113451	0.938653
HDL cholesterol	Right caudate	11552	0.00112269	0.940674
Calcium	Liver	24455	0.00110247	0.918488
Lipoprotein A	Left ventral DC	10451	0.00100095	0.953386
Lipoprotein A	Third ventricle	10055	0.000950331	0.958374
Glucose	LVA spine	28952	0.000840991	0.93087
Phosphate	Left cerebellum cortex	11494	0.000746823	0.965226
Phosphate	Right inferior lateral ventricle	11635	0.000637116	0.970291
Total bilirubin	Left ventral DC	12945	0.000602186	0.970291
Alkaline phosphatase	Right caudate	12807	0.000600371	0.970291
Testosterone	Right inferior lateral ventricle	11756	0.00040902	0.979439
Calcium	Left cerebellum white matter	11279	0.000393161	0.979439
LDL direct	Left thalamus	12505	0.000391042	0.979439
Alkaline phosphatase	Left inferior lateral ventricle	13001	0.000371102	0.979439
Lipoprotein A	Left cerebellum white matter	10071	0.0002676	0.986599
Alkaline phosphatase	Left hippocampus	13060	0.000262115	0.985722
Apolipoprotein B	Left knee	30757	0.000262084	0.979439
IGF1	LVA spine	31915	0.000253402	0.979439
HDL cholesterol	Full-body skeleton	27768	0.000237005	0.979649
Cystatin C	Right knee	30868	0.000224899	0.979649
Calcium	Left lateral ventricle	11307	0.000209312	0.988056
Cystatin C	Left hippocampus	13054	0.000190338	0.988056
Albumin	Right ventral DC	11458	0.000101139	0.994598
Lipoprotein A	Brainstem	9439	7.7e-05	0.995276
Total protein	Right lateral ventricle	10864	6.82e-05	0.995276
Gamma glutamyltransferase	LVA spine	32105	3.87e-05	0.995276
Lipoprotein A	Left lateral ventricle	10102	2.46e-06	0.999802
Albumin	Full-body flesh	29652	-0.000123821	0.988056
Apolipoprotein A	Whole torso	25521	-0.000131531	0.988056
Creatinine	Left lateral ventricle	12529	-0.000163198	0.989449
Triglycerides	Third ventricle	12526	-0.000249971	0.986505
Urea	Right knee	30857	-0.000361823	0.973057
Glycated haemoglobin / HbA1c	Left cerebellum white matter	11070	-0.000402778	0.979439
Alkaline phosphatase	Left putamen	12832	-0.000468506	0.976737
Cholesterol	Liver	27085	-0.000506395	0.965226
Cholesterol	Left inferior lateral ventricle	13005	-0.000511695	0.974731
HDL cholesterol	Left cerebral white matter	11177	-0.000520041	0.975997
HDL cholesterol	Third ventricle	11310	-0.00070862	0.968274
Apolipoprotein A	Left caudate	10017	-0.000711758	0.970031
Lipoprotein A	Right cerebellum cortex	10526	-0.000721616	0.96855
Vitamin D	Left cerebellum white matter	11967	-0.00074383	0.965226
Direct bilirubin	Right ventral DC	10851	-0.000775954	0.965226
Direct bilirubin	Left caudate	9544	-0.000938362	0.960549
Total protein	Right knee	27836	-0.000939641	0.924837
Alkaline phosphatase	Left cerebellum white matter	12512	-0.000942925	0.951597
Albumin	Whole torso	25691	-0.000996306	0.92343
Albumin	Left putamen	11574	-0.00108691	0.942955
Rheumatoid factor	Right cerebral white matter	1045	-0.00114818	0.980794
Phosphate	Right lateral ventricle	10860	-0.00117449	0.940198
Glycated haemoglobin / HbA1c	Right knee	27323	-0.0013078	0.904294
Testosterone	Left inferior lateral ventricle	11826	-0.00133841	0.929638
Creatinine	Right putamen	11639	-0.0013505	0.929638
Testosterone	Left hippocampus	11883	-0.00137984	0.927185
Cystatin C	Left cerebellum cortex	12770	-0.00138139	0.924837
Alkaline phosphatase	Left thalamus	12527	-0.00152669	0.918872
Testosterone	Left ventral DC	11811	-0.00152831	0.919689
Testosterone	Full-body skeleton	28038	-0.00157141	0.882107
Albumin	Left cerebellum white matter	11279	-0.00162221	0.918488
Total protein	Left caudate	10065	-0.00168258	0.919689
Oestradiol	Right thalamus	2214	-0.00170294	0.965226
Testosterone	Left lateral ventricle	11368	-0.00172753	0.916629
Gamma glutamyltransferase	Liver	27069	-0.00175437	0.864991
Alkaline phosphatase	Right hippocampus	12987	-0.00176049	0.909054
Apolipoprotein B	Right thalamus	12476	-0.00177809	0.909107
Rheumatoid factor	Left thalamus	1047	-0.00177992	0.974731
Total protein	Right hippocampus	11704	-0.00179436	0.911294
Sex hormone-binding globulin	Right inferior lateral ventricle	11495	-0.00183183	0.910172
Lipoprotein A	LVA spine	25742	-0.00184785	0.859855
Vitamin D	Left ventral DC	12435	-0.00185345	0.907711
Direct bilirubin	Left hip	28214	-0.00187615	0.855117
Triglycerides	Right hip	32244	-0.00188463	0.843393
Sex hormone-binding globulin	Left cerebral cortex	10977	-0.00190373	0.909107
Apolipoprotein B	Right cerebral cortex	12475	-0.00191121	0.904294
Testosterone	Full-body flesh	29955	-0.00196414	0.843393
Testosterone	Right caudate	11644	-0.00198182	0.904294
Urea	Aorta	24327	-0.0020057	0.855242
Total bilirubin	Left cerebral white matter	12342	-0.00202286	0.899747
Albumin	Right lateral ventricle	10877	-0.00204791	0.904294
Albumin	Right inferior lateral ventricle	11651	-0.00209032	0.899747
Apolipoprotein A	Left hippocampus	11703	-0.00211286	0.898879
Lipoprotein A	Right knee	24780	-0.00213831	0.843393
Direct bilirubin	Atria	20239	-0.00217028	0.856141
Calcium	Right hippocampus	11715	-0.00217124	0.898348
Urea	Left putamen	12823	-0.00218635	0.891449
Testosterone	Right knee	28182	-0.00219805	0.826248
Alanine aminotransferase	Left inferior lateral ventricle	12999	-0.00233467	0.881462
Cholesterol	Right cerebral cortex	12540	-0.00237318	0.881462
Total bilirubin	Kidney	26952	-0.00241652	0.808603
Rheumatoid factor	Left hippocampus	1092	-0.00242784	0.965226
Rheumatoid factor	LVA spine	2738	-0.00244271	0.938653
Albumin	Left retina fundus	61727	-0.00246239	0.683506
Apolipoprotein B	Right lateral ventricle	12008	-0.00259421	0.867956
Triglycerides	Left hip	32796	-0.00260329	0.769721
Lipoprotein A	Right hip	25867	-0.0026155	0.794866
Vitamin D	Full-body skeleton	29446	-0.00267836	0.775735
Urea	Left cerebellum cortex	12764	-0.0026985	0.856141
Urea	Right ventral DC	12694	-0.00272643	0.856141
Apolipoprotein B	Third ventricle	12472	-0.00273145	0.856141
Testosterone	Whole torso	25958	-0.00278191	0.780408
Apolipoprotein B	Left cerebellum cortex	12715	-0.00285282	0.852831
Lipoprotein A	Atria	18857	-0.00289066	0.808603
Total bilirubin	Right cerebellum cortex	13053	-0.00294748	0.843393
Phosphate	Aorta	21958	-0.00297018	0.784941
Testosterone	Left cerebral white matter	11235	-0.00297019	0.855117
Aspartate aminotransferase	Left ventral DC	12954	-0.00298056	0.843393
HDL cholesterol	Right cerebral white matter	11233	-0.00299187	0.855117
Sex hormone-binding globulin	Right cerebellum white matter	11218	-0.00303201	0.852831
Alkaline phosphatase	Left ventral DC	12994	-0.00307881	0.836498
Cholesterol	Right cerebellum white matter	12618	-0.00311261	0.836855
LDL direct	Liver	27038	-0.00320182	0.733306
Sex hormone-binding globulin	Right lateral ventricle	10733	-0.00322076	0.843591
Aspartate aminotransferase	Full-body skeleton	30642	-0.00325482	0.709802
Total protein	Full-body skeleton	27738	-0.0032754	0.725872
Urate	Full-body flesh	32803	-0.00330131	0.691601
Total bilirubin	Right cerebellum white matter	12565	-0.00341457	0.816817
Oestradiol	Liver	4499	-0.00341959	0.898879
Cholesterol	Third ventricle	12539	-0.00342612	0.816816
C reactive protein	LVA spine	32054	-0.00347533	0.67768
IGF1	Right knee	30684	-0.00347905	0.684786
Apolipoprotein B	Brain	11877	-0.0035592	0.814704
Oestradiol	Third ventricle	2217	-0.00367525	0.918488
Testosterone	Right cerebellum cortex	11927	-0.00371462	0.803972
Aspartate aminotransferase	Right inferior lateral ventricle	12885	-0.00376552	0.791332
Cholesterol	Right inferior lateral ventricle	12931	-0.00377466	0.791303
Apolipoprotein A	Brainstem	10522	-0.00379074	0.814657
Testosterone	Right ventral DC	11528	-0.00380745	0.802692
Cholesterol	Kidney	27081	-0.00385203	0.672214
Urea	Liver	27056	-0.00385258	0.672214
Total bilirubin	Third ventricle	12489	-0.00388039	0.789783
Urea	AP spine	30075	-0.00394249	0.64801
Total protein	Right inferior lateral ventricle	11638	-0.00394462	0.79144
Gamma glutamyltransferase	Kidney	27062	-0.00397618	0.663583
HDL cholesterol	Left retina fundus	61662	-0.00398064	0.475128
Phosphate	Left ventral DC	11697	-0.00398621	0.790443
Direct bilirubin	Full-body flesh	28233	-0.0040074	0.652449
Vitamin D	Left retina fundus	62823	-0.0040327	0.463311
Total protein	AP spine	27141	-0.00409845	0.65225
IGF1	Left knee	30701	-0.0041015	0.63017
Lipoprotein A	Liver	21671	-0.00411922	0.686624
Direct bilirubin	Right hip	27741	-0.00415676	0.643529
Total bilirubin	Left hip	32677	-0.00424381	0.60277
Cystatin C	Left knee	30886	-0.00428432	0.608931
Lipoprotein A	Left hip	26318	-0.00432031	0.640022
HDL cholesterol	Left putamen	11573	-0.00434367	0.770654
Glycated haemoglobin / HbA1c	Left cerebellum cortex	11300	-0.00437471	0.771833
Lipoprotein A	Left putamen	10328	-0.00437962	0.781621
Lipoprotein A	Right hippocampus	10453	-0.00440443	0.780264
Apolipoprotein A	Right thalamus	11223	-0.00456136	0.761453
Total protein	Whole torso	25658	-0.00458613	0.62253
Apolipoprotein A	AP spine	26990	-0.00459243	0.608931
Cholesterol	Right cerebral white matter	12464	-0.00469023	0.733374
Sex hormone-binding globulin	Left cerebral white matter	11030	-0.00470751	0.754101
Vitamin D	Right cerebellum white matter	12072	-0.00477104	0.733374
Testosterone	Left caudate	10163	-0.00495367	0.750577
Phosphate	Left lateral ventricle	11290	-0.00498902	0.731711
Apolipoprotein B	Right cerebellum white matter	12554	-0.00508354	0.709802
Phosphate	Right thalamus	11279	-0.00514389	0.725872
Triglycerides	Left ventral DC	12984	-0.00516283	0.699017
Total bilirubin	Right caudate	12760	-0.00517468	0.701474
Phosphate	Right cerebral cortex	11288	-0.00530685	0.712519
Lipoprotein A	Right thalamus	10111	-0.00534586	0.7287
Phosphate	Third ventricle	11294	-0.00539825	0.708492
LDL direct	Left cerebellum cortex	12751	-0.00553422	0.676842
Rheumatoid factor	Right hippocampus	1078	-0.00554363	0.916629
HDL cholesterol	Right cerebral cortex	11304	-0.00566742	0.689154
Calcium	AP spine	27169	-0.00582196	0.492083
Cystatin C	LVA spine	32101	-0.0058664	0.440938
Vitamin D	Left thalamus	11991	-0.00590258	0.666978
Apolipoprotein A	Right lateral ventricle	10804	-0.00592863	0.680527
Urea	Brainstem	11732	-0.0059971	0.665858
Calcium	Right putamen	10489	-0.00605426	0.678742
Phosphate	Liver	24417	-0.00607242	0.49826
Creatinine	Right ventral DC	12694	-0.00615307	0.643529
Apolipoprotein B	Left cerebellum white matter	12451	-0.00616892	0.645579
Apolipoprotein B	Right knee	30739	-0.00618255	0.426439
Direct bilirubin	Right cerebral cortex	10708	-0.00627084	0.665858
Urea	Left cerebral white matter	12381	-0.006303	0.640022
Urea	Left lateral ventricle	12526	-0.00632107	0.636685
LDL direct	Third ventricle	12514	-0.00637155	0.632997
Direct bilirubin	Brain	10211	-0.00637164	0.667307
Creatinine	Right cerebral white matter	12451	-0.00640182	0.63238
Vitamin D	AP spine	28845	-0.00653239	0.412965
Lipoprotein A	Pancreas	22532	-0.0065938	0.474775
HDL cholesterol	Left cerebral cortex	11123	-0.0066305	0.640678
Albumin	Atria	21280	-0.00663575	0.486547
Direct bilirubin	AP spine	25864	-0.00666136	0.432407
Lipoprotein A	Right cerebral cortex	10096	-0.00667955	0.653583
Oestradiol	Kidney	4494	-0.00668476	0.780408
IGF1	Left inferior lateral ventricle	12933	-0.00669883	0.605114
LDL direct	Right lateral ventricle	12045	-0.00678744	0.614814
LDL direct	Right thalamus	12515	-0.00681808	0.605032
Cholesterol	Right thalamus	12540	-0.00685575	0.60277
Rheumatoid factor	Left inferior lateral ventricle	1083	-0.0069787	0.898879
Apolipoprotein B	Left ventral DC	12932	-0.00708196	0.58398
LDL direct	Right cerebellum white matter	12592	-0.00709289	0.589566
Phosphate	CSF	11524	-0.00712514	0.60397
Total protein	Left cerebellum white matter	11266	-0.00715028	0.606781
Cholesterol	Right lateral ventricle	12070	-0.00716239	0.594189
Creatinine	Right cerebellum cortex	13093	-0.00728411	0.565673
Cholesterol	Left ventral DC	12998	-0.00733032	0.565673
Lipoprotein A	Left knee	24793	-0.00737472	0.389751
Alkaline phosphatase	Left cerebellum cortex	12774	-0.00737956	0.565673
Cystatin C	Left inferior lateral ventricle	12998	-0.0073944	0.562521
Sex hormone-binding globulin	Left ventral DC	11558	-0.00739497	0.589634
Apolipoprotein B	Right cerebral white matter	12400	-0.00748397	0.565673
Cholesterol	Pancreas	28048	-0.00756699	0.338114
Creatinine	Left cerebellum cortex	12765	-0.00757125	0.555994
Total bilirubin	Right thalamus	12489	-0.0077014	0.553415
Direct bilirubin	Right cerebral white matter	10640	-0.0077379	0.588435
Phosphate	Right cerebral white matter	11217	-0.00774326	0.572901
Albumin	Third ventricle	11312	-0.00778077	0.568941
Phosphate	Left putamen	11556	-0.00785174	0.562363
Creatinine	Left cerebral white matter	12383	-0.00805214	0.530814
Calcium	Left cerebral cortex	11124	-0.00809064	0.556364
LDL direct	Brain	11916	-0.008157	0.532641
Cholesterol	Left lateral ventricle	12539	-0.00817613	0.518423
Albumin	Full-body skeleton	27773	-0.00827535	0.290071
Sex hormone-binding globulin	Left inferior lateral ventricle	11557	-0.0082949	0.532258
Total protein	Left retina fundus	61646	-0.0083225	0.0965947
Creatinine	Aorta	24334	-0.0084181	0.315235
Glycated haemoglobin / HbA1c	Left knee	27331	-0.00847925	0.281671
Apolipoprotein B	Left inferior lateral ventricle	12938	-0.00857293	0.481957
LDL direct	Right cerebral cortex	12515	-0.00879208	0.476994
Lipoprotein A	Left caudate	8972	-0.00879787	0.565673
Apolipoprotein B	Right inferior lateral ventricle	12864	-0.00883929	0.467336
Apolipoprotein A	Right hippocampus	11642	-0.00886942	0.493476
Total bilirubin	Right hip	32127	-0.00894777	0.210018
Oestradiol	CSF	2260	-0.00895644	0.79144
HDL cholesterol	Right lateral ventricle	10875	-0.0090332	0.501608
Urate	Whole torso	28423	-0.00906964	0.237227
Direct bilirubin	Left retina fundus	55859	-0.00907708	0.0823282
Lipoprotein A	Right inferior lateral ventricle	10390	-0.00916426	0.506886
Phosphate	Left cerebral white matter	11161	-0.00926015	0.480245
Vitamin D	Whole torso	27235	-0.00935118	0.231279
Rheumatoid factor	Right cerebellum white matter	1058	-0.00937095	0.856141
Calcium	Right caudate	11552	-0.00940237	0.463311
C reactive protein	Left hip	32756	-0.00945311	0.178869
Total bilirubin	Right ventral DC	12656	-0.00948913	0.434491
Testosterone	Left cerebral cortex	11186	-0.00952704	0.464854
Lipoprotein A	Whole torso	22805	-0.00957862	0.266231
Total bilirubin	Left cerebral cortex	12284	-0.00958029	0.435725
Testosterone	AP spine	27458	-0.0096106	0.214193
Phosphate	Left hippocampus	11760	-0.00963285	0.444358
Total bilirubin	Left hippocampus	13010	-0.00967496	0.415311
Phosphate	Left cerebellum white matter	11262	-0.00973081	0.451059
Urea	Right hip	32244	-0.00975408	0.167919
Cholesterol	Left cerebellum white matter	12515	-0.00976135	0.421553
Testosterone	Kidney	24646	-0.00984432	0.230613
LDL direct	Left cerebellum white matter	12488	-0.00997205	0.411793
Sex hormone-binding globulin	Right cerebral white matter	11083	-0.0100199	0.438908
Oestradiol	Right lateral ventricle	2143	-0.0101619	0.769721
Triglycerides	Left cerebellum cortex	12763	-0.0101927	0.394548
Vitamin D	Right inferior lateral ventricle	12373	-0.0102054	0.403184
Phosphate	Right caudate	11535	-0.0103395	0.41288
Urea	Left hip	32796	-0.0103834	0.13382
Testosterone	CSF	11635	-0.0104195	0.408059
Apolipoprotein B	Liver	26964	-0.0104539	0.177907
HDL cholesterol	Whole torso	25688	-0.0105265	0.185784
IGF1	Left thalamus	12461	-0.0105491	0.380786
Phosphate	Right cerebellum cortex	11796	-0.0105914	0.394811
Creatinine	Right lateral ventricle	12060	-0.0106075	0.388408
HDL cholesterol	Left hippocampus	11776	-0.0106137	0.394548
Total protein	Left ventral DC	11701	-0.0107437	0.389669
Lipoprotein A	Right caudate	10300	-0.0108671	0.415311
Albumin	LVA spine	28988	-0.0109062	0.138364
LDL direct	Right inferior lateral ventricle	12904	-0.0109855	0.346805
Aspartate aminotransferase	Whole torso	28373	-0.0110641	0.136854
Lipoprotein A	Right cerebellum white matter	10134	-0.0111266	0.410085
Sex hormone-binding globulin	AP spine	26839	-0.011191	0.143534
Creatinine	Left cerebral cortex	12322	-0.0112367	0.346805
Apolipoprotein A	Aorta	21844	-0.0112512	0.19206
Albumin	Right hippocampus	11716	-0.0113367	0.355766
Urea	Left caudate	11168	-0.0113559	0.368597
Vitamin D	Left cerebellum cortex	12229	-0.0113836	0.341767
Rheumatoid factor	Right ventral DC	1060	-0.0115754	0.821463
Lipoprotein A	Right putamen	9393	-0.011627	0.406636
Apolipoprotein B	Left lateral ventricle	12473	-0.0116361	0.322102
Triglycerides	LVA spine	32091	-0.0116398	0.0932094
Urate	Right hip	32219	-0.0117279	0.0900359
LDL direct	Left inferior lateral ventricle	12978	-0.0117372	0.3058
Testosterone	Left retina fundus	59342	-0.0117773	0.0158265
Creatinine	Right thalamus	12527	-0.0117936	0.313142
Lipoprotein A	Left cerebral cortex	9935	-0.0118331	0.380101
Lipoprotein A	Left hippocampus	10507	-0.0118525	0.361327
Sex hormone-binding globulin	Brain	10641	-0.011908	0.355462
Lipoprotein A	Full-body skeleton	24661	-0.0119764	0.13382
Aspartate aminotransferase	Left hippocampus	13019	-0.0120162	0.292694
Oestradiol	Left cerebellum white matter	2202	-0.0120378	0.712519
Apolipoprotein B	Left cerebral white matter	12334	-0.0120505	0.3058
Urea	Right putamen	11639	-0.0122018	0.314626
Total bilirubin	Right inferior lateral ventricle	12877	-0.012308	0.282061
Creatinine	Brain	11928	-0.0124138	0.299297
Apolipoprotein B	Right caudate	12746	-0.0124312	0.281228
Gamma glutamyltransferase	Left knee	30887	-0.0124728	0.0750985
Urea	Right cerebral white matter	12450	-0.0125422	0.282061
Vitamin D	Right cerebellum cortex	12540	-0.0126629	0.276059
Alanine aminotransferase	Kidney	27072	-0.0127697	0.0907504
Sex hormone-binding globulin	Left thalamus	11154	-0.0127731	0.302163
Apolipoprotein B	Left caudate	11122	-0.0127837	0.302195
Lipoprotein A	AP spine	24125	-0.0127868	0.111453
Urea	LVA spine	32091	-0.012847	0.0601436
Urea	Full-body skeleton	30725	-0.0128596	0.0659713
Total bilirubin	Right cerebral cortex	12488	-0.0129836	0.265192
Sex hormone-binding globulin	Left lateral ventricle	11158	-0.0130408	0.290071
Total bilirubin	Brain	11891	-0.0131422	0.271876
Vitamin D	Right putamen	11156	-0.0131461	0.285859
Oestradiol	Left cerebellum cortex	2241	-0.013148	0.67768
HDL cholesterol	Right thalamus	11295	-0.0132281	0.280654
Sex hormone-binding globulin	Right cerebellum cortex	11655	-0.013259	0.272347
Albumin	Pancreas	25311	-0.0132668	0.0889943
Urea	Left cerebral cortex	12321	-0.0133316	0.253948
Total bilirubin	AP spine	29964	-0.0133363	0.0595294
Vitamin D	Liver	25895	-0.0133475	0.0819777
Direct bilirubin	Pancreas	24122	-0.0133628	0.0950672
LDL direct	Left ventral DC	12972	-0.0133786	0.239232
LDL direct	Left lateral ventricle	12513	-0.0134107	0.247022
Testosterone	Right hip	29439	-0.013495	0.0590486
Cholesterol	Left cerebral white matter	12395	-0.0135193	0.245091
Oestradiol	Right cerebellum cortex	2284	-0.0136052	0.665858
HDL cholesterol	AP spine	27170	-0.0136345	0.0669775
Creatinine	Left ventral DC	12984	-0.013636	0.227556
LDL direct	Right cerebral white matter	12438	-0.0136396	0.239709
Total bilirubin	Right lateral ventricle	12022	-0.0136494	0.248071
Apolipoprotein B	Left hippocampus	12996	-0.013696	0.224951
Apolipoprotein B	Right hippocampus	12922	-0.0137333	0.224951
Sex hormone-binding globulin	Right putamen	10355	-0.0137495	0.282061
Lipoprotein A	Left retina fundus	52637	-0.0137842	0.00684565
Lipoprotein A	Left cerebellum cortex	10273	-0.013786	0.282061
Albumin	Left cerebral cortex	11124	-0.0138016	0.263596
Lipoprotein A	Full-body flesh	26347	-0.013948	0.0651599
C reactive protein	Right hip	32206	-0.0141273	0.0360798
Alanine aminotransferase	Left knee	30898	-0.0141865	0.0395659
Vitamin D	CSF	12253	-0.0142931	0.217712
Sex hormone-binding globulin	Right caudate	11398	-0.0143201	0.237227
Total bilirubin	Left lateral ventricle	12488	-0.0143712	0.209768
Lipoprotein A	Left inferior lateral ventricle	10460	-0.0143841	0.257833
Total bilirubin	Full-body flesh	32710	-0.0144942	0.0297505
Direct bilirubin	Full-body skeleton	26408	-0.0146566	0.0513107
IGF1	Right caudate	12742	-0.0147206	0.192251
C reactive protein	Left cerebellum cortex	12754	-0.0147852	0.190275
Creatinine	Right cerebral cortex	12527	-0.0148061	0.193251
Oestradiol	Brain	2084	-0.0148369	0.651988
Cholesterol	Right caudate	12811	-0.0148415	0.187528
Sex hormone-binding globulin	Left retina fundus	60969	-0.0148618	0.00143552
HDL cholesterol	Left caudate	10078	-0.0149375	0.247022
Apolipoprotein B	Left putamen	12768	-0.0152548	0.176494
Rheumatoid factor	Left ventral DC	1086	-0.0152991	0.747642
Cystatin C	Right hip	32254	-0.015377	0.0209885
Testosterone	Atria	21486	-0.0153963	0.0656551
Alanine aminotransferase	Whole torso	28468	-0.0154223	0.0313033
Sex hormone-binding globulin	Left putamen	11419	-0.015438	0.194871
Cystatin C	Left hip	32805	-0.0154634	0.0191733
Total bilirubin	Right cerebral white matter	12412	-0.0154704	0.176494
Albumin	Left hippocampus	11777	-0.0155706	0.185498
Calcium	Left hippocampus	11776	-0.0156873	0.181241
HDL cholesterol	Brainstem	10588	-0.0160969	0.193251
Sex hormone-binding globulin	Right thalamus	11146	-0.0162073	0.178869
Calcium	Kidney	24421	-0.0162114	0.0361809
Testosterone	Brain	10843	-0.0162789	0.183723
IGF1	Atria	23431	-0.0163218	0.0392596
Creatinine	Right hippocampus	12977	-0.0164378	0.135255
Creatinine	Pancreas	28019	-0.0165481	0.0205794
IGF1	Right hip	32065	-0.0165708	0.012113
Sex hormone-binding globulin	Left caudate	9943	-0.0166365	0.193051
HDL cholesterol	Right hippocampus	11715	-0.0169523	0.143534
Urea	Right cerebral cortex	12526	-0.0169678	0.1304
Vitamin D	Left putamen	12282	-0.0169798	0.13382
Urea	CSF	12788	-0.016989	0.125791
Total bilirubin	Right putamen	11607	-0.0170357	0.143534
Urea	Right inferior lateral ventricle	12917	-0.0171961	0.118917
Apolipoprotein A	Right putamen	10420	-0.0172425	0.165227
Sex hormone-binding globulin	Aorta	21706	-0.0172505	0.0356285
Creatinine	Left hippocampus	13050	-0.0172572	0.115153
Rheumatoid factor	Left cerebellum cortex	1072	-0.0173499	0.710852
Creatinine	Third ventricle	12527	-0.0173944	0.120334
Vitamin D	Right thalamus	11997	-0.0174291	0.128638
Apolipoprotein A	Right ventral DC	11384	-0.0175146	0.13618
Urea	Full-body flesh	32829	-0.0175833	0.0064757
Testosterone	Right cerebral white matter	11306	-0.0176327	0.134786
Urea	Right caudate	12798	-0.0176491	0.109706
Albumin	Right putamen	10490	-0.0177912	0.146652
Urea	Third ventricle	12525	-0.0178122	0.110008
Phosphate	Left cerebral cortex	11107	-0.0178132	0.134282
Apolipoprotein B	Right putamen	11598	-0.0178943	0.124788
Vitamin D	Right lateral ventricle	11541	-0.0179757	0.123869
Oestradiol	Atria	3972	-0.0180836	0.400849
Testosterone	Left hip	29931	-0.0181605	0.00724178
LDL direct	Right caudate	12784	-0.0184909	0.0927122
Vitamin D	Brainstem	11230	-0.0185461	0.116575
Phosphate	Right putamen	10474	-0.0185935	0.129972
Albumin	Left caudate	10081	-0.0189306	0.130384
IGF1	Left hip	32615	-0.0189861	0.00319809
Urate	Left hip	32769	-0.0190152	0.00307054
LDL direct	Left cerebral white matter	12369	-0.0191049	0.0862991
Creatinine	Left inferior lateral ventricle	12992	-0.0192297	0.0750985
Total bilirubin	Right hippocampus	12935	-0.0192421	0.0755881
Cholesterol	Left caudate	11180	-0.0192465	0.102544
Total bilirubin	LVA spine	31975	-0.0193376	0.00292249
Lipoprotein A	Right cerebral white matter	10033	-0.0193381	0.122657
IGF1	Left ventral DC	12927	-0.0193569	0.0737188
Phosphate	Pancreas	25265	-0.0195553	0.00792192
Direct bilirubin	LVA spine	27608	-0.0196802	0.00504614
Alanine aminotransferase	LVA spine	32114	-0.0196965	0.00230343
Vitamin D	Left cerebral white matter	11852	-0.0198011	0.080899
Urea	Left inferior lateral ventricle	12991	-0.0198141	0.0655337
Cholesterol	Left putamen	12836	-0.0199635	0.0653895
Rheumatoid factor	Left lateral ventricle	1046	-0.0199902	0.666978
Oestradiol	Left knee	5258	-0.0200839	0.263596
IGF1	Left putamen	12764	-0.020183	0.0629674
Vitamin D	Right cerebral white matter	11920	-0.0201896	0.0732293
Cholesterol	Left hippocampus	13064	-0.0201935	0.0595294
Vitamin D	Right ventral DC	12154	-0.0202682	0.0689554
Alanine aminotransferase	Right knee	30880	-0.0203562	0.00196737
IGF1	Right cerebellum white matter	12548	-0.0206625	0.0590486
Glycated haemoglobin / HbA1c	Aorta	21544	-0.0208298	0.00924247
Urate	Liver	27037	-0.0208452	0.00319885
Vitamin D	Left inferior lateral ventricle	12443	-0.0208857	0.057354
LDL direct	Left hippocampus	13037	-0.0208984	0.0510705
Albumin	Liver	24459	-0.0210108	0.00482352
Vitamin D	Left lateral ventricle	11992	-0.021026	0.0601052
Direct bilirubin	Whole torso	24480	-0.0210344	0.00475498
Cholesterol	Right hippocampus	12991	-0.0212727	0.0465353
Glycated haemoglobin / HbA1c	Liver	23939	-0.0213345	0.00466332
Vitamin D	Kidney	25908	-0.0213653	0.00309339
Sex hormone-binding globulin	Left hippocampus	11618	-0.0214723	0.0590486
Vitamin D	Right caudate	12263	-0.0214728	0.0517307
LDL direct	Right hippocampus	12964	-0.0215234	0.0437346
Triglycerides	Liver	27059	-0.0218295	0.00188358
Urea	Right thalamus	12528	-0.021852	0.0442084
LDL direct	Left putamen	12810	-0.0220369	0.0395659
Triglycerides	Right knee	30857	-0.0220689	0.000667124
Vitamin D	Brain	11423	-0.0220757	0.0538553
Urate	LVA spine	32066	-0.0220872	0.000499736
Oestradiol	LVA spine	5428	-0.0221549	0.201073
Total bilirubin	Left caudate	11135	-0.0221757	0.0561964
Glucose	Liver	24430	-0.0221954	0.00281384
Oestradiol	Left caudate	2000	-0.0222328	0.472994
Vitamin D	Left cerebral cortex	11801	-0.0223088	0.0465687
Creatinine	Left retina fundus	65727	-0.0227042	8.76e-08
Urea	Right lateral ventricle	12057	-0.022772	0.0392111
IGF1	Left lateral ventricle	12470	-0.0228002	0.0352551
Sex hormone-binding globulin	Right cerebral cortex	11153	-0.0228503	0.0477876
IGF1	Right inferior lateral ventricle	12859	-0.0228728	0.0317256
Vitamin D	Left hippocampus	12503	-0.0230303	0.0332985
Aspartate aminotransferase	Full-body flesh	32743	-0.0231516	0.000200921
Sex hormone-binding globulin	Right hippocampus	11561	-0.0231779	0.0396325
Creatinine	Right inferior lateral ventricle	12918	-0.0232299	0.0283762
LDL direct	Left caudate	11157	-0.0235434	0.0400283
Total bilirubin	Full-body skeleton	30611	-0.0236118	0.000253282
HDL cholesterol	Aorta	21992	-0.0236508	0.00247157
Creatinine	Brainstem	11731	-0.0236509	0.0342556
Total bilirubin	Left retina fundus	65513	-0.023751	2e-08
HDL cholesterol	Right ventral DC	11457	-0.023877	0.0345633
Apolipoprotein B	Left cerebral cortex	12276	-0.0243498	0.0250141
Oestradiol	Left hip	5548	-0.0244098	0.147473
Urea	Left ventral DC	12984	-0.0244177	0.0200464
Creatinine	CSF	12788	-0.0246187	0.0200185
Oestradiol	Right knee	5249	-0.0246837	0.156665
Cholesterol	Left cerebral cortex	12335	-0.0247752	0.0215713
Gamma glutamyltransferase	Right knee	30869	-0.0248085	0.00010236
Rheumatoid factor	Right cerebellum cortex	1096	-0.0249145	0.571036
Alanine aminotransferase	Full-body flesh	32851	-0.0250956	4.45e-05
Oestradiol	Left cerebral white matter	2208	-0.0253716	0.373277
Cholesterol	CSF	12802	-0.0254448	0.0153743
Oestradiol	Aorta	4067	-0.0259583	0.193251
Vitamin D	Right hippocampus	12429	-0.0259794	0.0147804
Creatinine	Left thalamus	12520	-0.0260893	0.0138697
Testosterone	Pancreas	25566	-0.0262391	0.000196579
HDL cholesterol	Right putamen	10489	-0.0263628	0.0249296
Alanine aminotransferase	Liver	27078	-0.0265158	0.000101414
Urea	Left thalamus	12519	-0.0265912	0.0118751
Urea	Whole torso	28442	-0.0268803	4.72e-05
Phosphate	Kidney	24378	-0.0271248	0.000168831
Oestradiol	Right inferior lateral ventricle	2262	-0.027145	0.32677
Cholesterol	Right putamen	11652	-0.0274757	0.0121236
Oestradiol	Full-body flesh	5564	-0.0278423	0.0949455
Oestradiol	Right cerebral white matter	2223	-0.027911	0.314626
LDL direct	Right putamen	11629	-0.0279384	0.0106031
Apolipoprotein B	CSF	12737	-0.0279385	0.00703891
Lipoprotein A	Left cerebral white matter	9986	-0.0279895	0.0193312
Vitamin D	Right cerebral cortex	11995	-0.028136	0.00860836
Urea	Right hippocampus	12977	-0.0284232	0.00552017
Triglycerides	Left knee	30875	-0.0284932	5.52e-06
IGF1	Left hippocampus	12990	-0.0285086	0.00532431
IGF1	Third ventricle	12471	-0.0285351	0.0064757
Phosphate	Left caudate	10067	-0.0289264	0.0145448
Urea	Left hippocampus	13051	-0.0289292	0.00462947
Vitamin D	Pancreas	26840	-0.0290763	1.7e-05
IGF1	AP spine	29904	-0.0290794	4.96e-06
Total protein	Kidney	24392	-0.0291431	4.44e-05
Oestradiol	Left ventral DC	2278	-0.0292676	0.282061
Oestradiol	Right putamen	2088	-0.0293265	0.3058
Oestradiol	Right hip	5455	-0.0294324	0.0777804
IGF1	Right cerebellum cortex	13033	-0.0295473	0.0037554
Aspartate aminotransferase	Kidney	26982	-0.0299076	8.53e-06
IGF1	Left retina fundus	65387	-0.0299176	4.69e-13
Total bilirubin	Whole torso	28342	-0.0302105	3.73e-06
Oestradiol	Left cerebral cortex	2197	-0.0302858	0.276059
IGF1	Right lateral ventricle	12002	-0.0305648	0.00402373
IGF1	Liver	26910	-0.0307757	4.5e-06
Oestradiol	Left putamen	2260	-0.0313763	0.249899
Apolipoprotein A	Kidney	24260	-0.0317466	7.46e-06
LDL direct	Left cerebral cortex	12309	-0.0317531	0.00234986
Sex hormone-binding globulin	Right ventral DC	11303	-0.0320577	0.00338714
Rheumatoid factor	Left caudate	947	-0.0321028	0.475137
Albumin	AP spine	27174	-0.0324289	1.05e-06
LDL direct	CSF	12776	-0.0325242	0.0014031
IGF1	Left cerebellum cortex	12705	-0.0326591	0.00138937
IGF1	Left cerebral white matter	12328	-0.0327837	0.00157793
Oestradiol	Right cerebral cortex	2227	-0.0330998	0.224951
Sex hormone-binding globulin	Kidney	24107	-0.0331722	2.79e-06
Urate	Right knee	30832	-0.0335633	5.7e-08
Total bilirubin	Pancreas	27915	-0.0336749	2.39e-07
Oestradiol	Left hippocampus	2274	-0.0339411	0.20497
Urate	Left knee	30851	-0.0339637	3.81e-08
C reactive protein	Right knee	30817	-0.034063	3.54e-08
IGF1	Brainstem	11680	-0.0342995	0.00126785
IGF1	Left cerebellum white matter	12446	-0.0345657	0.00072042
Sex hormone-binding globulin	Brainstem	10445	-0.0350167	0.00196107
Oestradiol	Full-body skeleton	5138	-0.0357922	0.0339466
Oestradiol	AP spine	5039	-0.0359806	0.0346215
IGF1	Aorta	24185	-0.0362649	2.26e-07
Vitamin D	Atria	22580	-0.0368289	3.89e-07
C reactive protein	Left knee	30836	-0.0368511	1.82e-09
IGF1	Right putamen	11587	-0.0369866	0.000457671
IGF1	Left caudate	11120	-0.0376583	0.000471146
IGF1	Right hippocampus	12918	-0.0379213	0.000124062
IGF1	Right thalamus	12469	-0.0379395	0.000168831
Oestradiol	Pancreas	4776	-0.0382551	0.0281473
Oestradiol	Whole torso	4705	-0.0390736	0.0260589
IGF1	Kidney	26903	-0.0393017	2.11e-09
Apolipoprotein A	Atria	21126	-0.0398709	9.88e-08
Oestradiol	Right caudate	2261	-0.0403637	0.126173
Rheumatoid factor	Right caudate	1072	-0.0404337	0.311921
Oestradiol	Brainstem	2037	-0.041272	0.136895
Rheumatoid factor	Left cerebellum white matter	1036	-0.0413866	0.308199
IGF1	Brain	11871	-0.0426714	2.82e-05
IGF1	Left cerebral cortex	12268	-0.043094	1.63e-05
Rheumatoid factor	Third ventricle	1049	-0.0435514	0.279215
Rheumatoid factor	Right thalamus	1048	-0.044054	0.27433
HDL cholesterol	Kidney	24421	-0.044356	8.49e-11
IGF1	Pancreas	27867	-0.0464793	2.04e-13
Rheumatoid factor	Right putamen	964	-0.0479542	0.250762
Oestradiol	Left inferior lateral ventricle	2259	-0.0481181	0.0623209
IGF1	Right cerebral cortex	12471	-0.0489884	5.37e-07
IGF1	Right cerebral white matter	12396	-0.0491514	5.37e-07
Albumin	Kidney	24423	-0.0492824	3.13e-13
IGF1	Full-body skeleton	30558	-0.0498486	9.08e-17
Rheumatoid factor	AP spine	2580	-0.050541	0.0338635
IGF1	Right ventral DC	12637	-0.0505815	1.76e-07
IGF1	Whole torso	28298	-0.0510245	2.64e-16
IGF1	Full-body flesh	32645	-0.0519534	2.11e-19
Oestradiol	Right ventral DC	2256	-0.053129	0.0370822
Creatinine	Right knee	30861	-0.0555934	5.46e-21
Rheumatoid factor	Left putamen	1079	-0.0564939	0.138678
HDL cholesterol	Atria	21273	-0.0569049	2.77e-15
IGF1	CSF	12731	-0.0603365	1.92e-10
Rheumatoid factor	Brainstem	984	-0.0604892	0.130811
Creatinine	LVA spine	32095	-0.0610946	2.98e-26
Oestradiol	Left lateral ventricle	2236	-0.0611991	0.0148062
Apolipoprotein A	Pancreas	25140	-0.0631037	5.04e-22
Sex hormone-binding globulin	Atria	20994	-0.0638731	6.75e-19
Oestradiol	Right hippocampus	2276	-0.0654398	0.0076036
Creatinine	Left knee	30879	-0.0672022	1.61e-30
Creatinine	AP spine	30080	-0.0720227	4.67e-34
Creatinine	Full-body flesh	32833	-0.0753683	1.16e-40
Sex hormone-binding globulin	Pancreas	24995	-0.0778451	3.88e-33
Creatinine	Full-body skeleton	30730	-0.0837449	6.63e-47
HDL cholesterol	Pancreas	25308	-0.0904379	4.2e-45
Creatinine	Whole torso	28447	-0.0915858	6.58e-52
Creatinine	Right hip	32248	-0.092937	2.12e-60
Creatinine	Left hip	32800	-0.0939658	9.86e-63

### Sheet: Table S3B
Table S3B: organ aging versus Olink plasma proteins (top 15 significant per organ)
Protein symbol	Protein name	Organ	Number of samples	Spearman R	Adjusted p-value
TAFA5	Chemokine-like protein TAFA-5	Kidney	3363	0.22562	2.69e-35
ADM	Pro-adrenomedullin	Kidney	3391	0.223494	4.77e-35
NPDC1	Neural proliferation/differentiation protein 1	Kidney	3373	0.216387	1.49e-32
CST3	Cystatin-C	Kidney	3361	0.215723	2.65e-32
CLMP	CXADR-like membrane protein	Kidney	3391	0.207118	7.11e-30
SCARB2	Lysosome membrane protein 2	Kidney	3306	0.206986	4.37e-29
FSTL3	Follistatin-related protein 3	Kidney	3370	0.203941	8.55e-29
PTGDS	Prostaglandin-H2 D-isomerase	Kidney	3332	0.20075	1.64e-27
NPC2	NPC intracellular cholesterol transporter 2	Kidney	2389	0.199094	3.91e-19
IGFBP6	Insulin-like growth factor-binding protein 6	Kidney	3350	0.195357	4.31e-26
RNASE4	Ribonuclease 4	Kidney	2341	0.19197	2.4e-17
EPHB6	Ephrin type-B receptor 6	Kidney	3354	0.18996	1.28e-24
TNFRSF1A	TNF receptor 1A	Kidney	3381	0.18958	1.09e-24
TGFBR2	TGF-beta receptor type-2	Kidney	3385	0.186522	6.53e-24
SHISA5	Protein shisa-5	Kidney	2436	0.186173	5.84e-17
CFH	Complement factor H	Pancreas	2385	0.156427	1.87e-11
SPP1	Osteopontin	Right knee	3730	0.155301	5.37e-18
CHAD	Chondroadherin	Left knee	2650	0.140201	3.88e-10
LEP	Leptin	Pancreas	3491	0.138922	2.82e-13
FSHB	Follitropin subunit beta	Right hip	2762	0.136363	5.63e-10
DMP1	Dentin matrix acidic phosphoprotein 1	Right hip	2762	0.134518	1.07e-09
COL1A1	Collagen alpha-1(I) chain	Left hip	4003	0.130352	2.14e-13
CFI	Complement factor I	Pancreas	2517	0.129719	4.36e-08
COL1A1	Collagen alpha-1(I) chain	Right knee	3735	0.129183	3.13e-12
FSHB	Follitropin subunit beta	Left knee	2633	0.129031	2.15e-08
FABP4	Fatty acid-binding protein, adipocyte	Pancreas	3513	0.1274	3.85e-11
CEP350	Centrosome-associated protein 350	Brain	1038	0.126241	0.00684064
COL9A1	Collagen alpha-1(IX) chain	AP spine	3642	0.126072	2.59e-11
VWA1	von Willebrand factor A domain-containing protein 1	Left caudate	1402	0.12607	0.000535131
IL1RN	IL-1 receptor antagonist protein	Pancreas	3482	0.125913	9.07e-11
HGF	Hepatocyte growth factor	Pancreas	3512	0.125799	7.55e-11
SERPINF1	Pigment epithelium-derived factor	Pancreas	2492	0.122944	4.08e-07
CHAD	Chondroadherin	Right hip	2781	0.122649	5.61e-08
SLC13A1	Solute carrier family 13 member 1	Right ventral DC	1139	0.120594	0.00681069
SNRPB2	U2 small nuclear ribonucleoprotein B''	Brain	1079	0.119598	0.0110024
PRAP1	Proline-rich acidic protein 1	Left caudate	1000	0.119102	0.0184616
COL9A1	Collagen alpha-1(IX) chain	LVA spine	3876	0.118806	1.17e-10
ASGR2	Asialoglycoprotein receptor 2	Right lateral ventricle	1082	0.118798	0.0117999
FGL1	Fibrinogen-like protein 1	Left cerebral white matter	1113	0.118265	0.0104442
CHAD	Chondroadherin	Left hip	2840	0.117995	1.7e-07
OLFM4	Olfactomedin-4	Left cerebral cortex	1038	0.117911	0.0166725
F9	Coagulation factor IX	Pancreas	3477	0.11758	2.8e-09
GDF15	Growth/differentiation factor 15	Left cerebral cortex	1545	0.117553	0.000821207
CHAD	Chondroadherin	Right knee	2647	0.117533	6.91e-07
COL1A1	Collagen alpha-1(I) chain	Right hip	3914	0.117227	1.83e-10
FURIN	Furin	Atria	2897	0.116458	1.92e-07
C7orf50	Uncharacterized protein C7orf50	Brain	1079	0.116397	0.0155367
CHI3L1	Chitinase-3-like protein 1	Left caudate	1373	0.116138	0.00294975
IL1RL1	Interleukin-1 receptor-like 1	Right hippocampus	1616	0.115623	0.000738359
AFM	Afamin	Left putamen	1158	0.115525	0.0109463
DMP1	Dentin matrix acidic phosphoprotein 1	Left knee	2633	0.115509	1.34e-06
BGLAP	Osteocalcin	Left hip	2905	0.115212	2.72e-07
ESM1	Endothelial cell-specific molecule 1	Right knee	3706	0.115193	1.65e-09
SPP1	Osteopontin	Left knee	3743	0.115039	1.39e-09
ACE	Angiotensin-converting enzyme	Brain	1080	0.114938	0.0179345
INHBB	Inhibin beta B chain	Right hippocampus	1141	0.11431	0.0138589
NPL	N-acetylneuraminate lyase	Brain	1081	0.113792	0.0199964
LGALS3BP	Galectin-3-binding protein	Left caudate	1002	0.113787	0.030576
BRSK2	Serine/threonine-protein kinase BRSK2	Right thalamus	1128	0.113202	0.0165658
PSMC3	26S proteasome regulatory subunit 6A	Right cerebellum white matter	1106	0.11252	0.0199875
WDR46	WD repeat-containing protein 46	Brain	1074	0.111716	0.025675
OXT	Oxytocin-neurophysin 1	Left caudate	1406	0.111573	0.00461928
IGF2R	Cation-independent mannose-6-phosphate receptor	Left caudate	1395	0.110714	0.00545482
FNDC1	Fibronectin type III domain-containing protein 1	Left cerebral cortex	1106	0.109897	0.0261642
GPD1	Glycerol-3-phosphate dehydrogenase	Right putamen	1026	0.109869	0.0389337
CXCL9	C-X-C motif chemokine 9	Brain	1500	0.109861	0.00353865
SDK2	Protein sidekick-2	Right cerebellum white matter	1118	0.109838	0.0248735
NEFL	Neurofilament light polypeptide	Left inferior lateral ventricle	1582	0.109634	0.00239311
OMD	Osteomodulin	Right knee	3723	0.109022	1.88e-08
ADM	Pro-adrenomedullin	Left caudate	1403	0.108722	0.00680485
NEFL	Neurofilament light polypeptide	Left caudate	1373	0.108682	0.00794437
PALM2	Paralemmin-2	Right putamen	1032	0.108204	0.0433989
RNASE1	Ribonuclease pancreatic	Right putamen	1036	0.107501	0.0453001
COL9A1	Collagen alpha-1(IX) chain	Right hip	3893	0.107185	1.51e-08
ASGR1	Asialoglycoprotein receptor 1	Brain	1484	0.107143	0.0056069
RNASE6	Ribonuclease K6	Right putamen	1028	0.106761	0.049569
DMP1	Dentin matrix acidic phosphoprotein 1	Left hip	2820	0.106605	5.8e-06
FGF21	Fibroblast growth factor 21	Left cerebral cortex	1543	0.106338	0.00475998
THBS2	Thrombospondin-2	Left lateral ventricle	1553	0.105485	0.00511088
DYNLT1	Dynein light chain Tctex-type 1	Right thalamus	1095	0.105379	0.0423491
THBS2	Thrombospondin-2	Right hippocampus	1608	0.104774	0.00433184
C1S	Complement C1s subcomponent	Brain	1077	0.104645	0.0483227
IGFBP7	Insulin-like growth factor-binding protein 7	Right knee	3735	0.104424	1e-07
PTPRZ1	R-type tyrosine-protein phosphatase Œ∂	Left knee	2714	0.104348	1.9e-05
GDF15	Growth/differentiation factor 15	Left cerebral white matter	1550	0.103934	0.00638662
GPD1	Glycerol-3-phosphate dehydrogenase	Right ventral DC	1139	0.103572	0.0413133
OCLN	Occludin	Right thalamus	1128	0.103475	0.0435286
FSHB	Follitropin subunit beta	Left hip	2820	0.103328	1.48e-05
HJV	Hemojuvelin	Right ventral DC	1143	0.103134	0.0423614
C1RL	Complement C1r subcomponent-like protein	Left putamen	1157	0.10313	0.0401364
FSHB	Follitropin subunit beta	Full-body skeleton	2626	0.102827	4.4e-05
LYPD8	Ly6/PLAUR domain-containing protein 8	Right hippocampus	1587	0.102054	0.006986
CTSF	Cathepsin F	Left caudate	1402	0.101895	0.0159965
BGLAP	Osteocalcin	Left knee	2709	0.101339	4.3e-05
FGF21	Fibroblast growth factor 21	Aorta	2949	0.100646	1.66e-05
PROC	Vitamin K-dependent protein C	Brain	1489	0.100416	0.0133367
SPP1	Osteopontin	Right hip	3906	0.0996514	2.52e-07
ACP5	Tartrate-resistant acid phosphatase type 5	Left caudate	1398	0.0985823	0.0240231
CLEC10A	C-type lectin domain family 10 member A	Left lateral ventricle	1546	0.098185	0.0139957
THBS2	Thrombospondin-2	Left caudate	1395	0.0981549	0.0254327
EGLN1	Egl nine homolog 1	Right ventral DC	1578	0.0980398	0.0124822
ADGRG1	Adhesion G-protein coupled receptor G1	Left caudate	1393	0.0978973	0.0263667
GDF15	Growth/differentiation factor 15	Brain	1503	0.0978751	0.0171155
SUSD2	Sushi domain-containing protein 2	Right cerebral white matter	1546	0.0977772	0.0146712
CD276	CD276 antigen	Third ventricle	1576	0.0976664	0.0132377
LYPD8	Ly6/PLAUR domain-containing protein 8	Left cerebral white matter	1518	0.0973056	0.017265
COL1A1	Collagen alpha-1(I) chain	Left knee	3748	0.0966878	1.44e-06
ACP5	Tartrate-resistant acid phosphatase type 5	Right putamen	1443	0.096509	0.0254327
PRSS8	Prostasin	Aorta	2924	0.0963366	6.03e-05
ADM	Pro-adrenomedullin	Left cerebral cortex	1544	0.0963166	0.0176488
TNFRSF10B	Tumor necrosis factor receptor superfamily member 10B	Right hippocampus	1601	0.0959325	0.0149582
PTPRZ1	R-type tyrosine-protein phosphatase Œ∂	Right knee	2711	0.0956936	0.000171289
SPP1	Osteopontin	Left hip	3995	0.0955815	7.39e-07
F9	Coagulation factor IX	Right putamen	1435	0.0951414	0.030576
RNASE3	Eosinophil cationic protein	Brain	1491	0.0950084	0.0252867
SRP14	Signal recognition particle 14 kDa protein	Brain	1493	0.0949624	0.0252641
ITIH3	Inter-alpha-trypsin inhibitor heavy chain H3	Left cerebral white matter	1536	0.0934767	0.025675
LBR	Delta(14)-sterol reductase LBR	Right ventral DC	1590	0.0934313	0.021265
DMP1	Dentin matrix acidic phosphoprotein 1	Right knee	2631	0.0933986	0.000412736
IL22	Interleukin-22	Full-body skeleton	2691	0.0930162	0.000352553
CCL3	C-C motif chemokine 3	Brain	1495	0.0926438	0.0325513
ACTA2	Actin, aortic smooth muscle	Right putamen	1416	0.0924159	0.0433989
ACTA2	Actin, aortic smooth muscle	Right lateral ventricle	1483	0.0923989	0.0349042
LRPAP1	Alpha-2-macroglobulin receptor-associated protein	Right ventral DC	1590	0.0923898	0.0241883
ACAN	Aggrecan core protein	Right knee	3697	0.0922949	7.75e-06
LAMP3	Lysosome-associated membrane glycoprotein 3	Left cerebral white matter	1544	0.0922047	0.0288429
COL9A1	Collagen alpha-1(IX) chain	Left hip	3983	0.0917076	2.96e-06
BGLAP	Osteocalcin	Right hip	2845	0.0916753	0.000266647
SFTPA1	Pulmonary surfactant-associated protein A1	Right cerebral white matter	1526	0.0916042	0.0328656
OXT	Oxytocin-neurophysin 1	Right cerebral cortex	1572	0.091402	0.028778
FGF21	Fibroblast growth factor 21	CSF	1606	0.0911246	0.0265161
APRT	Adenine phosphoribosyltransferase	Right ventral DC	1568	0.0909398	0.0308311
FSHB	Follitropin subunit beta	Right knee	2631	0.0906485	0.00074479
PLAT	Tissue-type plasminogen activator	Atria	2906	0.090572	0.000275182
ADM	Pro-adrenomedullin	Right ventral DC	1588	0.0904877	0.0305127
ESM1	Endothelial cell-specific molecule 1	Left knee	3719	0.0901973	1.41e-05
CEACAM5	Carcinoembryonic antigen-related cell adhesion molecule 5	Right hippocampus	1570	0.0894452	0.03658
SUGT1	Protein SGT1 homolog	Right ventral DC	1555	0.0889081	0.0404112
RRM2B	Ribonucleoside-diphosphate reductase subunit M2 B	Right thalamus	1537	0.0888886	0.0427222
LRPAP1	Alpha-2-macroglobulin receptor-associated protein	Right thalamus	1571	0.0887135	0.0394999
YTHDF3	YTH domain-containing family protein 3	Right ventral DC	1557	0.0884589	0.0421116
RBP5	Retinol-binding protein 5	Aorta	2922	0.0884268	0.000431811
NEFL	Neurofilament light polypeptide	Left lateral ventricle	1528	0.0883601	0.0460591
ADH1B	All-trans-retinol dehydrogenase	Aorta	2096	0.0882743	0.00767688
WDR46	WD repeat-containing protein 46	Right hip	2828	0.0882225	0.000628697
IDS	Iduronate 2-sulfatase	Right hippocampus	1618	0.0882022	0.0361991
MYOM3	Myomesin-3	AP spine	2595	0.0877626	0.00155136
ATG4A	Cysteine protease ATG4A	Right ventral DC	1555	0.0873292	0.0473853
CCT5	T-complex protein 1 subunit epsilon	Right ventral DC	1555	0.0873076	0.0474477
LDLR	Low-density lipoprotein receptor	Atria	2894	0.08716	0.000635149
NME3	Nucleoside diphosphate kinase 3	Right cerebellum cortex	1633	0.0870021	0.0395252
FABP2	Fatty acid-binding protein, intestinal	Third ventricle	1580	0.086947	0.045882
LIFR	Leukemia inhibitory factor receptor	Third ventricle	1580	0.0868731	0.0461914
MYL3	Myosin light chain 3	AP spine	2575	0.0867966	0.00205453
CAPG	Macrophage-capping protein	Right cerebellum white matter	1569	0.0865152	0.049331
COL9A1	Collagen alpha-1(IX) chain	Left knee	3729	0.0864573	4.29e-05
RAB6A	Ras-related protein Rab-6A	Right hippocampus	1609	0.0863835	0.0450348
GUSB	Beta-glucuronidase	Right hippocampus	1613	0.0858482	0.0469584
PTPRZ1	R-type tyrosine-protein phosphatase Œ∂	Left hip	2907	0.0856128	0.000855582
MMP13	Collagenase 3	Left knee	3664	0.0839508	0.000112375
ADIPOQ	Adiponectin	Left knee	2708	0.0831811	0.00273078
CTSD	Cathepsin D	AP spine	3433	0.0830128	0.000296357
SEZ6	Seizure protein 6 homolog	Liver	2343	0.0826011	0.00884727
ACAN	Aggrecan core protein	Left knee	3710	0.0824725	0.000144137
COL1A1	Collagen alpha-1(I) chain	AP spine	3661	0.0823838	0.000171289
HMCN2	Hemicentin-2	Liver	2374	0.0816071	0.00957248
BGLAP	Osteocalcin	Right knee	2706	0.0807381	0.00441435
PCOLCE	Procollagen C-endopeptidase enhancer 1	Full-body skeleton	1893	0.0800197	0.0431475
SPP1	Osteopontin	Full-body skeleton	3739	0.0797591	0.000282294
ESM1	Endothelial cell-specific molecule 1	Left hip	3972	0.0797049	0.000144137
INHBB	Inhibin beta B chain	Liver	2377	0.0796533	0.0130422
DPP4	Dipeptidyl peptidase 4	Right knee	3648	0.0794258	0.000404993
PCDH7	Protocadherin-7	Liver	2410	0.0794081	0.0124148
FGL1	Fibrinogen-like protein 1	LVA spine	2832	0.079338	0.00404932
BID	BH3-interacting domain death agonist	Atria	2891	0.0792358	0.00353714
CD14	Monocyte differentiation antigen CD14	Whole torso	3427	0.0791136	0.000808471
DMP1	Dentin matrix acidic phosphoprotein 1	LVA spine	2748	0.0788238	0.0056005
COL4A1	Collagen alpha-1(IV) chain	Right knee	3714	0.0785532	0.000422333
CHL1	Neural cell adhesion molecule L1-like protein	Left knee	3715	0.078477	0.000429957
PDCD1	Programmed cell death protein 1	Liver	3353	0.0783693	0.00117858
KIRREL2	Kin of IRRE-like protein 2	Right knee	3651	0.077679	0.000628526
GHRL	Appetite-regulating hormone	Whole torso	3514	0.0775727	0.000920661
MCAM	Cell surface glycoprotein MUC18	Left knee	3715	0.0774085	0.000561893
CCL11	Eotaxin	Whole torso	3534	0.0773655	0.000919181
WIF1	Wnt inhibitory factor 1	Right knee	3726	0.0764415	0.000707123
BCHE	Cholinesterase	Atria	2070	0.0763554	0.0439975
CA8	Carbonic anhydrase-related protein	Atria	2045	0.0759802	0.0484056
SEPTIN8	Septin-8	Full-body skeleton	2702	0.0759157	0.0106139
COL18A1	Collagen alpha-1(XVIII) chain	Aorta	2941	0.0754455	0.00645208
B3GNT7	UDP-GlcNAc:betaGal beta-1,3-N-acetylglucosaminyltransferase 7	Whole torso	2468	0.0754055	0.0199875
PITHD1	PITH domain-containing protein 1	Liver	2332	0.0748722	0.0296991
SEZ6L	Seizure 6-like protein	Liver	3352	0.074532	0.00288178
LDLR	Low-density lipoprotein receptor	Aorta	2945	0.0744896	0.00767702
SCG3	Secretogranin-3	Liver	3343	0.0740278	0.00332495
PODXL2	Podocalyxin-like protein 2	Liver	3352	0.0721129	0.00485907
IL1RN	IL-1 receptor antagonist protein	Atria	2877	0.0716636	0.0148665
KIAA0319	Dyslexia-associated protein KIAA0319	Liver	2418	0.0714462	0.0399261
PZP	Pregnancy zone protein	Liver	2420	0.0713905	0.0399993
PRRT3	Proline-rich transmembrane protein 3	Liver	2354	0.0713664	0.0453829
ACAN	Aggrecan core protein	Liver	3318	0.0709806	0.00652802
TMPRSS11D	Transmembrane protease serine 11D	Liver	2414	0.070872	0.0431475
TIMP4	Metalloproteinase inhibitor 4	LVA spine	3869	0.069746	0.0026491
GDF15	Growth/differentiation factor 15	Full-body skeleton	3747	0.0694683	0.00363942
SELE	E-selectin	Atria	2910	0.0680489	0.0252941
CREG1	Protein CREG1	Atria	2866	0.0676013	0.0294016
KDR	Vascular endothelial growth factor receptor 2	Atria	2897	0.0675235	0.028081
TNFRSF11B	Tumor necrosis factor receptor superfamily member 11B	LVA spine	3867	0.0672005	0.00480596
VNN2	Vascular non-inflammatory molecule 2	Left retina fundus	6134	0.0623383	0.000280709
TNFRSF6B	Tumor necrosis factor receptor superfamily member 6B	Left retina fundus	6098	0.0606607	0.000526956
CTSD	Cathepsin D	Full-body flesh	3748	0.0604199	0.0233786
LILRB4	Leukocyte immunoglobulin-like receptor subfamily B member 4	Left retina fundus	6023	0.0600947	0.000714871
RSPO1	R-spondin-1	Full-body flesh	3953	0.0594222	0.0207739
VSIG4	V-set and immunoglobulin domain-containing protein 4	Left retina fundus	6126	0.0589184	0.000885822
CLEC4D	C-type lectin domain family 4 member D	Left retina fundus	6122	0.0562308	0.00211732
VWA1	von Willebrand factor A domain-containing protein 1	Left retina fundus	6190	0.0558793	0.00213881
FCN1	Ficolin-1	Left retina fundus	5904	0.0557106	0.00333015
OSMR	Oncostatin-M-specific receptor subunit beta	Left retina fundus	6147	0.0547752	0.00316826
OSM	Oncostatin-M	Left retina fundus	6101	0.0544524	0.00364258
MPO	Myeloperoxidase	Left retina fundus	6126	0.054348	0.00363942
EDN1	Endothelin-1	Left retina fundus	5768	0.0539884	0.00632118
CSF1	Macrophage colony-stimulating factor 1	Left retina fundus	6146	0.0530016	0.00522954
ITGA5	Integrin alpha-5	Left retina fundus	6126	0.0529339	0.00545404
PRG2	Bone marrow proteoglycan	Left retina fundus	5909	0.0525504	0.00782663
GFRA1	GDNF family receptor alpha-1	Left retina fundus	6190	0.0525406	0.0056069
RET	Proto-oncogene tyrosine-protein kinase receptor Ret	Full-body flesh	3966	-0.0617098	0.0129952
ADGRE2	Adhesion G protein-coupled receptor E2	Full-body flesh	3990	-0.0620642	0.0115803
RGMB	RGM domain family member B	Full-body flesh	4002	-0.0624973	0.0103983
ADAMTSL5	ADAMTS-like protein 5	Full-body flesh	2907	-0.0636968	0.0486512
ART3	Ecto-ADP-ribosyltransferase 3	Full-body flesh	3967	-0.063802	0.00832234
PCDH17	Protocadherin-17	Full-body flesh	3977	-0.0641901	0.00756317
SFRP4	Secreted frizzled-related protein 4	Full-body flesh	2840	-0.0648613	0.0460405
EPHA4	Ephrin type-A receptor 4	LVA spine	2767	-0.0665216	0.0413045
RTN4R	Reticulon-4 receptor	LVA spine	3887	-0.0683511	0.00353714
STC2	Stanniocalcin-2	LVA spine	3869	-0.0685546	0.00351897
CD300LG	CMRF35-like molecule 9	Atria	2888	-0.0686309	0.024045
TNFSF8	Tumor necrosis factor ligand superfamily member 8	LVA spine	2831	-0.0686703	0.0265161
RGMA	Repulsive guidance molecule A	Full-body flesh	4002	-0.0688827	0.00248075
DSG2	Desmoglein-2	Atria	2888	-0.0691746	0.0219109
ADGRE5	Adhesion G protein-coupled receptor E5	LVA spine	3883	-0.069512	0.00271924
CDNF	Cerebral dopamine neurotrophic factor	Full-body flesh	3966	-0.069725	0.00216154
COL4A1	Collagen alpha-1(IV) chain	Atria	2891	-0.0698979	0.019272
TSHB	Thyrotropin subunit beta	LVA spine	3874	-0.0706061	0.00213881
CRLF1	Cytokine receptor-like factor 1	Full-body flesh	3990	-0.0715107	0.0012841
GSN	Gelsolin	Full-body flesh	2896	-0.0715146	0.0146327
CA14	Carbonic anhydrase 14	Full-body flesh	3992	-0.0731509	0.000843463
PDE1C	Calcium/calmodulin-dependent 3',5'-cyclic nucleotide phosphodiesterase 1C	LVA spine	2732	-0.0734969	0.0149498
IGFBP2	Insulin-like growth factor-binding protein 2	Atria	2903	-0.0735648	0.0100212
IGFBP1	Insulin-like growth factor-binding protein 1	Atria	2908	-0.0737489	0.00957248
THY1	Thy-1 membrane glycoprotein	LVA spine	3897	-0.0742167	0.000806009
CA6	Carbonic anhydrase 6	Full-body skeleton	3723	-0.0746752	0.00109567
CA14	Carbonic anhydrase 14	Full-body skeleton	3738	-0.0747995	0.00102539
STC2	Stanniocalcin-2	Full-body flesh	3975	-0.0755852	0.000459911
BTN1A1	Butyrophilin subfamily 1 member A1	Whole torso	2515	-0.0756593	0.0172442
BCAN	Brevican core protein	Aorta	2915	-0.076119	0.00607572
AMY1A_AMY1B_AMY1C	Alpha-amylase 1A / 1B / 1C	Whole torso	2378	-0.0764964	0.0210977
SEZ6L	Seizure 6-like protein	Aorta	2944	-0.0779887	0.0039128
CRLF1	Cytokine receptor-like factor 1	Full-body skeleton	3736	-0.078048	0.000449598
ADGRE5	Adhesion G protein-coupled receptor E5	Whole torso	3523	-0.0785883	0.000708358
ART3	Ecto-ADP-ribosyltransferase 3	Left hip	3968	-0.0797803	0.000143255
BPIFA2	BPI fold-containing family A member 2	Aorta	2032	-0.0798828	0.0308871
SPINK5	Serine protease inhibitor Kazal-type 5	Left hip	3976	-0.0802538	0.000123809
VWC2L	vWF C-domain protein 2-like	Aorta	2139	-0.081724	0.017982
ADAMTSL5	ADAMTS-like protein 5	Full-body skeleton	2709	-0.0819074	0.00351632
PAEP	Glycodelin	Right hip	3865	-0.0824884	9e-05
STC2	Stanniocalcin-2	Full-body skeleton	3724	-0.0825237	0.000135983
PTPRR	Receptor-type tyrosine-protein phosphatase R	AP spine	2650	-0.0825286	0.00366715
SFRP4	Secreted frizzled-related protein 4	Left hip	2840	-0.0827486	0.0020161
SPINK5	Serine protease inhibitor Kazal-type 5	Right hip	3886	-0.082997	7.28e-05
REN	Renin	Aorta	2940	-0.0830927	0.00134232
ADAMTSL5	ADAMTS-like protein 5	Whole torso	2542	-0.0837534	0.00403431
CCN5	CCN family member 5	Right hip	3886	-0.0839514	5.41e-05
STC2	Stanniocalcin-2	Left hip	3976	-0.0840599	3.87e-05
SLITRK1	SLIT and NTRK-like protein 1	Aorta	2069	-0.085044	0.0137015
SFRP4	Secreted frizzled-related protein 4	Whole torso	2484	-0.085218	0.00367009
ADA	Adenosine deaminase	Right cerebellum cortex	1642	-0.0854066	0.0454011
LYPD3	Ly6/PLAUR domain-containing protein 3	Left putamen	1599	-0.0857543	0.0490627
COL15A1	Collagen alpha-1(XV) chain	Whole torso	2534	-0.0860598	0.00269073
CA14	Carbonic anhydrase 14	AP spine	3654	-0.0862163	6.03e-05
CST5	Cystatin-D	AP spine	3577	-0.0862505	7.82e-05
PCDH17	Protocadherin-17	Right inferior lateral ventricle	1609	-0.086329	0.0452815
PCDHB15	Protocadherin beta-15	LVA spine	2815	-0.0864357	0.000964314
RET	Proto-oncogene tyrosine-protein kinase receptor Ret	Whole torso	3505	-0.0868272	8.49e-05
IGDCC4	IgSF DCC subclass 4	Aorta	2144	-0.087048	0.00794437
PAEP	Glycodelin	Left hip	3954	-0.0870649	1.61e-05
TTR	Transthyretin	Liver	2396	-0.0873882	0.00333015
DUOX2	Dual oxidase 2	Left ventral DC	1599	-0.0874542	0.0413133
CNTN5	Contactin-5	AP spine	3653	-0.0877726	3.77e-05
KLK6	Kallikrein-6	Right cerebral white matter	1557	-0.0879505	0.044324
MSR1	Macrophage scavenger receptor types I and II	Right inferior lateral ventricle	1620	-0.0880161	0.0366783
BCAN	Brevican core protein	Right caudate	1588	-0.0884423	0.0386157
RGMA	Repulsive guidance molecule A	AP spine	3662	-0.0889628	2.55e-05
SLITRK1	SLIT and NTRK-like protein 1	AP spine	2568	-0.0892651	0.00123741
ITGB6	Integrin beta-6	AP spine	3592	-0.089744	2.61e-05
FBLN2	Fibulin-2	Whole torso	2534	-0.0904507	0.00109873
IGDCC4	IgSF DCC subclass 4	Whole torso	2534	-0.0905383	0.00107962
PAEP	Glycodelin	Left knee	3703	-0.0910999	1.12e-05
CSF1R	Macrophage colony-stimulating factor 1 receptor	LVA spine	2832	-0.091315	0.000300226
NCAN	Neurocan core protein	Aorta	2953	-0.0913158	0.000189113
RGMB	RGM domain family member B	Right cerebral cortex	1572	-0.0914178	0.028732
ADGRE2	Adhesion G protein-coupled receptor E2	Whole torso	3528	-0.0920955	1.64e-05
FGFBP1	Fibroblast growth factor-binding protein 1	Right cerebral cortex	1570	-0.0924204	0.0257927
RET	Proto-oncogene tyrosine-protein kinase receptor Ret	AP spine	3626	-0.0927806	8.82e-06
CNTN5	Contactin-5	CSF	1604	-0.092781	0.0218697
NPTX1	Neuronal pentraxin-1	CSF	1596	-0.0928687	0.0222939
STC2	Stanniocalcin-2	Right hip	3886	-0.0936077	2.28e-06
RET	Proto-oncogene tyrosine-protein kinase receptor Ret	Full-body skeleton	3715	-0.0937835	4.39e-06
BCAN	Brevican core protein	AP spine	3615	-0.0939892	6.24e-06
NPTXR	Neuronal pentraxin receptor	Right cerebral cortex	1562	-0.0940213	0.0218697
GSN	Gelsolin	Full-body skeleton	2698	-0.0941829	0.000264211
LAYN	Layilin	Right cerebral cortex	1548	-0.0943417	0.0221464
SEZ6L	Seizure 6-like protein	Right cerebral cortex	1570	-0.0948302	0.019176
IGFBP6	Insulin-like growth factor-binding protein 6	Right hip	3865	-0.0948366	1.63e-06
CA14	Carbonic anhydrase 14	CSF	1607	-0.0950846	0.0161907
EPHB6	Ephrin type-B receptor 6	Left cerebellum cortex	1567	-0.095128	0.0186952
OMG	Oligodendrocyte-myelin glycoprotein	Right caudate	1596	-0.0951631	0.0166725
NPTX1	Neuronal pentraxin-1	Right cerebral cortex	1559	-0.0952359	0.0190263
THY1	Thy-1 membrane glycoprotein	Left cerebellum cortex	1591	-0.0957135	0.0159032
GFRA3	GDNF family receptor alpha-3	Left cerebellum cortex	1567	-0.0957311	0.0173464
AMY1A_AMY1B_AMY1C	Alpha-amylase 1A / 1B / 1C	AP spine	2490	-0.0957322	0.000433575
NELL1	Protein kinase C-binding protein NELL1	Right cerebral cortex	1570	-0.0959633	0.0166578
CA14	Carbonic anhydrase 14	Right hip	3904	-0.0960203	9.14e-07
ENPP5	Ectonucleotide pyrophosphatase/phosphodiesterase family member 5	Left cerebral white matter	1544	-0.0961322	0.0179996
NAAA	N-acylethanolamine-hydrolyzing acid amidase	Left putamen	1580	-0.0967446	0.0146342
PCDH17	Protocadherin-17	Left ventral DC	1623	-0.0968777	0.0121187
BCAN	Brevican core protein	Right lateral ventricle	1495	-0.0968898	0.0198674
PCDH1	Protocadherin-1	Left cerebellum cortex	1584	-0.0970524	0.0138995
NCAN	Neurocan core protein	Left cerebral cortex	1546	-0.0971173	0.0158792
IGFBP6	Insulin-like growth factor-binding protein 6	Left hip	3953	-0.0971449	5.04e-07
SFRP4	Secreted frizzled-related protein 4	Full-body skeleton	2648	-0.0972155	0.0001558
BCAN	Brevican core protein	Third ventricle	1571	-0.0972618	0.0142322
BTN2A1	Butyrophilin subfamily 2 member A1	Right cerebral cortex	1565	-0.0983108	0.0126912
NCAN	Neurocan core protein	Right cerebral cortex	1572	-0.0986386	0.0117999
RET	Proto-oncogene tyrosine-protein kinase receptor Ret	Left cerebellum cortex	1577	-0.0988918	0.0111858
RGMA	Repulsive guidance molecule A	CSF	1609	-0.0991037	0.00955318
BTN2A1	Butyrophilin subfamily 2 member A1	CSF	1602	-0.0991732	0.00973567
ENPP5	Ectonucleotide pyrophosphatase/phosphodiesterase family member 5	Right cerebral cortex	1565	-0.0995036	0.0108434
TREML2	Trem-like transcript 2 protein	Left cerebellum cortex	1579	-0.0996945	0.0100034
HTR1A	5-hydroxytryptamine receptor 1A	Left inferior lateral ventricle	1158	-0.100667	0.049331
PRND	Prion-like protein doppel	Left putamen	1159	-0.100841	0.0484334
BCAN	Brevican core protein	Left cerebral cortex	1524	-0.101234	0.0102954
CEACAM16	Carcinoembryonic antigen-related cell adhesion molecule 16	CSF	1155	-0.101278	0.0474037
MEPE	Matrix extracellular phosphoglycoprotein	CSF	1595	-0.101306	0.00751008
GSN	Gelsolin	Whole torso	2525	-0.101448	0.000102801
CNTN5	Contactin-5	Right cerebral cortex	1567	-0.101473	0.00825236
NOTCH1	Neurogenic locus notch homolog protein 1	Left cerebellum cortex	1593	-0.101844	0.00699022
ANXA10	Annexin A10	Left cerebellum cortex	1555	-0.101866	0.00825236
OMG	Oligodendrocyte-myelin glycoprotein	Left caudate	1393	-0.101881	0.0166166
CD101	Immunoglobulin superfamily member 2	Left cerebellum white matter	1125	-0.103011	0.0458195
FBLN2	Fibulin-2	Left putamen	1157	-0.103164	0.0399993
PTPRK	Receptor-type tyrosine-protein phosphatase kappa	Left inferior lateral ventricle	1170	-0.103304	0.0374393
RNASE10	Inactive ribonuclease-like protein 10	Left cerebellum cortex	1115	-0.103399	0.0460591
SFRP4	Secreted frizzled-related protein 4	Right hip	2781	-0.103419	1.75e-05
MYOM2	Myomesin-2	Left thalamus	1093	-0.103771	0.0486635
GSN	Gelsolin	CSF	1158	-0.104593	0.0346833
ALCAM	CD166 antigen	Right cerebral cortex	1572	-0.104655	0.00522954
ADAM22	Disintegrin and metalloproteinase domain-containing protein 22	CSF	1588	-0.104788	0.00478525
OMG	Oligodendrocyte-myelin glycoprotein	Right thalamus	1559	-0.104855	0.00538839
CCAR2	Cell cycle and apoptosis regulator protein 2	Left inferior lateral ventricle	1175	-0.104957	0.0308871
AMY1A_AMY1B_AMY1C	Alpha-amylase 1A / 1B / 1C	Aorta	2013	-0.105161	0.000552181
KLK6	Kallikrein-6	Left cerebral white matter	1549	-0.105351	0.0052767
IGSF21	Immunoglobulin superfamily member 21	Left hippocampus	1157	-0.105612	0.0313993
BCAN	Brevican core protein	Right cerebral white matter	1539	-0.105944	0.00511962
IGDCC4	IgSF DCC subclass 4	Left putamen	1157	-0.105945	0.0305496
IGSF21	Immunoglobulin superfamily member 21	Right hippocampus	1142	-0.105985	0.0324547
DUOX2	Dual oxidase 2	Left cerebellum cortex	1558	-0.106055	0.00459904
SCN4B	Sodium channel subunit beta-4	Left cerebellum cortex	1115	-0.106067	0.0366013
SLITRK2	SLIT and NTRK-like protein 2	Left cerebellum cortex	1588	-0.106299	0.00379503
NCAN	Neurocan core protein	CSF	1609	-0.107206	0.00300808
CLEC3B	Tetranectin	Left cerebellum white matter	1109	-0.107316	0.0331034
MUCL3	Mucin-like protein 3	CSF	1117	-0.10764	0.0308871
PCDH9	Protocadherin-9	Left cerebellum cortex	1137	-0.108803	0.0251741
LIPF	Gastric triacylglycerol lipase	Right cerebral cortex	1101	-0.108962	0.0293589
CLEC3B	Tetranectin	Left lateral ventricle	1102	-0.10926	0.0283658
SUSD5	Sushi domain-containing protein 5	Left cerebellum white matter	1094	-0.109416	0.0290282
FUT1	Galactoside alpha-(1,2)-fucosyltransferase 1	Right thalamus	1104	-0.109434	0.0276011
GSN	Gelsolin	Brainstem	1050	-0.110111	0.0336136
IGDCC4	IgSF DCC subclass 4	Full-body skeleton	2708	-0.11041	3.65e-06
NOTCH2	Neurogenic locus notch homolog protein 2	Left cerebellum white matter	1128	-0.111372	0.0200682
CLEC2L	C-type lectin domain family 2 member L	Left cerebral cortex	1069	-0.112952	0.0234077
PAIP2B	Polyadenylate-binding protein-interacting protein 2B	Left inferior lateral ventricle	1129	-0.113285	0.016314
IGSF21	Immunoglobulin superfamily member 21	CSF	1131	-0.114321	0.0145739
FCAMR	High affinity immunoglobulin alpha and immunoglobulin mu Fc receptor	Left cerebellum cortex	1148	-0.115443	0.0116721
LYPLA2	Acyl-protein thioesterase 2	Brain	1064	-0.115684	0.0180525
SEZ6	Seizure protein 6 homolog	Left cerebral cortex	1069	-0.11672	0.0158792
VWC2L	vWF C-domain protein 2-like	Left caudate	999	-0.116722	0.0236293
BCAN	Brevican core protein	Right thalamus	1550	-0.116728	0.000910363
BCAN	Brevican core protein	CSF	1588	-0.117029	0.000694018
SCN4B	Sodium channel subunit beta-4	Left hippocampus	1157	-0.117106	0.00918264
BCAN	Brevican core protein	Left caudate	1388	-0.117732	0.00214293
ENPP5	Ectonucleotide pyrophosphatase/phosphodiesterase family member 5	Left cerebral cortex	1538	-0.118684	0.000714871
NRXN3	Neurexin-3	Left cerebral cortex	1069	-0.119441	0.0118669
CRTAP	Cartilage-associated protein	Left inferior lateral ventricle	1138	-0.119858	0.00750962
PCDH12	Protocadherin-12	CSF	1157	-0.121748	0.00531642
FGFR2	Fibroblast growth factor receptor 2	Left cerebellum cortex	1588	-0.12195	0.000293334
CTRL	Chymotrypsin-like protease CTRL-1	Pancreas	2513	-0.121999	4.62e-07
IGHMBP2	DNA-binding protein SMUBP-2	Brainstem	1026	-0.123048	0.0105684
AIDA	Axin interactor, dorsalization-associated protein	Left cerebral cortex	1069	-0.12497	0.00642131
CELA3A	Chymotrypsin-like elastase 3A	Pancreas	3508	-0.126143	6.78e-11
OMG	Oligodendrocyte-myelin glycoprotein	Left cerebral white matter	1539	-0.126406	0.000185372
BCAN	Brevican core protein	Right cerebral cortex	1551	-0.128843	0.000111211
HNF1A	Hepatocyte nuclear factor 1-alpha	Left cerebral cortex	1069	-0.130591	0.00333015
CTRC	Chymotrypsin-C	Pancreas	3485	-0.133703	3.13e-12
CA14	Carbonic anhydrase 14	Pancreas	3505	-0.133885	2.5e-12
BCAN	Brevican core protein	Left cerebral white matter	1529	-0.14147	1.11e-05
AMY2A	Pancreatic alpha-amylase	Pancreas	3380	-0.142941	1.2e-13
AMY2B	Alpha-amylase 2B	Pancreas	3304	-0.15121	4.96e-15
PLA2G1B	Phospholipase A2	Pancreas	3507	-0.232098	4.95e-39

### Sheet: Table S3C
Table S3C: organ aging versus NMR plasma metabolites (top 15 significant per organ)
Metabolite	Organ	Number of samples	Spearman R	Adjusted p-value
Creatinine	Kidney	18663	0.142707	1.77e-81
Monounsaturated Fatty Acids to Total Fatty Acids percentage	Pancreas	19813	0.125551	5.16e-67
Glycoprotein Acetyls	Pancreas	19824	0.12028	1.81e-61
Phospholipids to Total Lipids in Large HDL percentage	Pancreas	19824	0.112539	7.08e-54
Triglycerides in Small HDL	Pancreas	19824	0.107945	1.2e-49
Triglycerides in Small HDL	Atria	16607	0.0891216	1.42e-28
Phospholipids to Total Lipids in Large VLDL percentage	Atria	16606	0.0864338	7.14e-27
Monounsaturated Fatty Acids to Total Fatty Acids percentage	Atria	16596	0.0846042	9.64e-26
Triglycerides to Total Lipids in Small HDL percentage	Atria	16607	0.0839673	2.16e-25
Triglycerides to Total Lipids in Very Large HDL percentage	Atria	16597	0.0832933	5.59e-25
Triglycerides to Total Lipids in Medium HDL percentage	Atria	16607	0.0832918	5.45e-25
Concentration of Very Large VLDL Particles	Atria	16607	0.0830226	7.81e-25
Phospholipids in Large VLDL	Atria	16607	0.0824643	1.67e-24
Cholesteryl Esters in Chylomicrons and Extremely Large VLDL	Atria	16607	0.0824015	1.81e-24
Omega 6 Fatty Acids to Omega 3 Fatty Acids ratio	Kidney	19115	0.0815394	1.65e-27
Monounsaturated Fatty Acids to Total Fatty Acids percentage	Kidney	19115	0.0757789	7.98e-24
Phospholipids to Total Lipids in Large HDL percentage	Left cerebral white matter	8784	0.0710628	8.1e-10
Triglycerides to Total Lipids in Large LDL percentage	Right cerebral white matter	8832	0.0681139	4.12e-09
Phospholipids to Total Lipids in Large HDL percentage	Left cerebral cortex	8740	0.0676257	6.76e-09
Saturated Fatty Acids to Total Fatty Acids percentage	Right cerebral cortex	8881	0.0666828	8.45e-09
Phospholipids to Total Lipids in Large HDL percentage	Right cerebral white matter	8832	0.0634349	5.57e-08
Phospholipids to Total Lipids in Large HDL percentage	Right putamen	8253	0.0630398	2.13e-07
Triglycerides to Total Lipids in Large LDL percentage	Right putamen	8253	0.0627113	2.52e-07
Triglycerides to Total Lipids in IDL percentage	Right putamen	8253	0.0612177	5.22e-07
Triglycerides to Total Lipids in Medium LDL percentage	Right cerebral white matter	8832	0.061127	1.94e-07
Phospholipids to Total Lipids in Large HDL percentage	Right cerebral cortex	8884	0.0610137	1.88e-07
Saturated Fatty Acids to Total Fatty Acids percentage	Brain	8460	0.0609647	4.15e-07
Saturated Fatty Acids to Total Fatty Acids percentage	Right cerebral white matter	8829	0.0602106	3.14e-07
Triglycerides to Total Lipids in Large LDL percentage	Left cerebral white matter	8784	0.0597645	4.27e-07
Omega 6 Fatty Acids to Omega 3 Fatty Acids ratio	Liver	19180	0.0596164	6.48e-15
Phospholipids to Total Lipids in Large HDL percentage	Left caudate	7977	0.0592572	2.06e-06
Triglycerides to Total Lipids in IDL percentage	Right cerebral white matter	8832	0.0589333	5.88e-07
Triglycerides to Total Lipids in Very Small VLDL percentage	Right putamen	8253	0.0578895	2.43e-06
Monounsaturated Fatty Acids to Total Fatty Acids percentage	Whole torso	20096	0.057734	1.17e-14
Phospholipids to Total Lipids in Large HDL percentage	CSF	9070	0.0570616	1.01e-06
Triglycerides to Total Lipids in Large LDL percentage	Left cerebral cortex	8740	0.0568851	1.82e-06
Triglycerides to Total Lipids in IDL percentage	Left cerebral white matter	8784	0.0556447	3.01e-06
Saturated Fatty Acids to Total Fatty Acids percentage	Left caudate	7975	0.0542723	1.78e-05
Glycoprotein Acetyls	Kidney	19124	0.054163	2.56e-12
Triglycerides to Total Lipids in Very Small VLDL percentage	Right cerebral white matter	8832	0.0539886	6.02e-06
Triglycerides to Total Lipids in Very Small VLDL percentage	Left cerebral white matter	8784	0.0539584	6.54e-06
Triglycerides to Total Lipids in Medium LDL percentage	Right putamen	8253	0.0538582	1.44e-05
Monounsaturated Fatty Acids	Whole torso	20096	0.0537735	9.7e-13
Saturated Fatty Acids to Total Fatty Acids percentage	Left cerebral white matter	8781	0.0536699	7.46e-06
Saturated Fatty Acids to Total Fatty Acids percentage	CSF	9067	0.0525955	8.26e-06
Triglycerides to Total Lipids in Small LDL percentage	Right cerebral white matter	8832	0.0525836	1.15e-05
Triglycerides to Total Lipids in Medium LDL percentage	Left cerebral white matter	8784	0.0522661	1.41e-05
Triglycerides to Total Lipids in Large LDL percentage	Left caudate	7977	0.0521149	4.34e-05
Phospholipids to Total Lipids in Very Small VLDL percentage	Right putamen	8253	0.051969	3.2e-05
Triglycerides to Total Lipids in Large LDL percentage	Right lateral ventricle	8558	0.051851	2.24e-05
Glycoprotein Acetyls	Whole torso	20108	0.0516244	9.01e-12
Triglycerides to Total Lipids in IDL percentage	Left cerebral cortex	8740	0.049722	4.47e-05
Triglycerides to Total Lipids in Small LDL percentage	Whole torso	20108	0.048355	2.29e-10
Triglycerides to Total Lipids in Large LDL percentage	Brainstem	8338	0.0482352	0.000126215
Triglycerides to Total Lipids in Medium LDL percentage	Left cerebral cortex	8740	0.0480519	8.81e-05
Triglycerides to Total Lipids in Small LDL percentage	Brainstem	8338	0.0478645	0.000144737
Triglycerides to Total Lipids in IDL percentage	Brainstem	8338	0.0476181	0.000158163
Phospholipids to Total Lipids in Chylomicrons and Extremely Large VLDL percentage	Right ventral DC	8571	0.0474736	0.000131075
Monounsaturated Fatty Acids to Total Fatty Acids percentage	Left retina fundus	43459	0.0473589	3.51e-21
Triglycerides in Small HDL	Whole torso	20108	0.0468582	9.25e-10
Triglycerides to Total Lipids in Very Small VLDL percentage	Whole torso	20108	0.0464364	1.36e-09
Glucose	Left retina fundus	43423	0.0463968	2.46e-20
Triglycerides to Total Lipids in Medium LDL percentage	Right lateral ventricle	8558	0.0463019	0.000206626
Concentration of Large HDL Particles	Right knee	21836	0.0460552	3.27e-10
Triglycerides in IDL	Right ventral DC	9006	0.0460381	0.000145477
Triglycerides to Total Lipids in Large LDL percentage	Left lateral ventricle	8890	0.046017	0.00016457
Phospholipids in Small HDL	Right cerebral cortex	8884	0.0459849	0.000167411
Phospholipids to Total Lipids in Large VLDL percentage	Right ventral DC	9006	0.045946	0.00015022
Monounsaturated Fatty Acids	Left retina fundus	43459	0.0458896	6.43e-20
Triglycerides to Total Lipids in Large LDL percentage	Brain	8463	0.0458376	0.000267082
Triglycerides in Large LDL	Right ventral DC	9006	0.0457905	0.000159984
Total Lipids in Large HDL	Right knee	21836	0.0455544	5.32e-10
Cholesteryl Esters in Large HDL	Right knee	21836	0.0455531	5.32e-10
Cholesterol in Large HDL	Right knee	21836	0.045541	5.37e-10
Triglycerides in Very Small VLDL	Right ventral DC	9006	0.0454904	0.000179087
Glycoprotein Acetyls	Right ventral DC	9006	0.0453247	0.000191883
Triglycerides to Total Lipids in Medium LDL percentage	Left caudate	7977	0.0451849	0.000528934
Triglycerides in LDL	Right ventral DC	9006	0.0451505	0.000205613
Cholesteryl Esters to Total Lipids in Very Small VLDL percentage	Left knee	21858	0.0451456	7.67e-10
Free Cholesterol in Large HDL	Right knee	21836	0.0448583	1.02e-09
Triglycerides in Large LDL	Left caudate	7977	0.0448317	0.000593619
Triglycerides to Total Lipids in Large LDL percentage	Right thalamus	8881	0.0447	0.000272064
Triglycerides in Large LDL	Right lateral ventricle	8558	0.0446428	0.000373444
Cholesteryl Esters in Large HDL	Left knee	21858	0.0444913	1.42e-09
Cholesterol to Total Lipids in Very Small VLDL percentage	Left knee	21858	0.0444865	1.42e-09
Phospholipids in Large HDL	Right knee	21836	0.0444279	1.53e-09
Triglycerides to Total Lipids in Medium LDL percentage	Left inferior lateral ventricle	9218	0.044424	0.000222158
Triglycerides in Small HDL	Right ventral DC	9006	0.044346	0.000275855
Cholesterol in Large HDL	Left knee	21858	0.0441045	2.03e-09
Glycoprotein Acetyls	Left retina fundus	43486	0.0440422	2.25e-18
Saturated Fatty Acids to Total Fatty Acids percentage	Left cerebral cortex	8737	0.0440012	0.000399693
Cholesterol to Total Lipids in Large HDL percentage	Left knee	21858	0.0439148	2.42e-09
Triglycerides to Total Lipids in Large LDL percentage	Right hippocampus	9202	0.043692	0.000293763
Triglycerides to Total Lipids in Large LDL percentage	Left inferior lateral ventricle	9218	0.0436535	0.000293763
Concentration of Large HDL Particles	Left knee	21858	0.0435823	3.27e-09
Glycoprotein Acetyls	Left caudate	7977	0.0435222	0.000895281
Cholesteryl Esters to Total Lipids in Large HDL percentage	Left knee	21858	0.0433229	4.12e-09
Cholesteryl Esters in HDL	Left knee	21858	0.0433017	4.17e-09
Triglycerides to Total Lipids in Medium LDL percentage	Brain	8463	0.0432853	0.000644667
Triglycerides in Medium LDL	Right ventral DC	9006	0.0432294	0.000415305
Triglycerides to Total Lipids in Large LDL percentage	Right cerebral cortex	8884	0.0427564	0.000539578
HDL Cholesterol	Left knee	21858	0.0427539	6.96e-09
Triglycerides in IDL	Right lateral ventricle	8558	0.0426964	0.00072597
Triglycerides to Total Lipids in Large LDL percentage	Right ventral DC	9006	0.0426349	0.000511143
Free Cholesterol to Total Lipids in Medium VLDL percentage	Left knee	21858	0.0425517	8.32e-09
Triglycerides to Total Lipids in IDL percentage	Right lateral ventricle	8558	0.0423281	0.000817483
Total Lipids in Large HDL	Left knee	21858	0.0421969	1.14e-08
Cholesteryl Esters in HDL	Right knee	21836	0.0421304	1.23e-08
HDL Cholesterol	Right knee	21836	0.042043	1.32e-08
Cholesterol to Total Lipids in Medium VLDL percentage	Left knee	21858	0.0420258	1.32e-08
Triglycerides in LDL	Left caudate	7977	0.0420177	0.00141897
Triglycerides to Total Lipids in Small HDL percentage	Right ventral DC	9006	0.041993	0.000637014
Phospholipids to Total Lipids in Large HDL percentage	Right thalamus	8881	0.041958	0.000715856
Average Diameter for HDL Particles	Right knee	21836	0.041929	1.46e-08
Triglycerides to Total Lipids in IDL percentage	Left caudate	7977	0.0418764	0.0014782
Triglycerides to Total Lipids in Medium LDL percentage	Left lateral ventricle	8890	0.0418145	0.000741777
Free Cholesterol in Large HDL	Left knee	21858	0.0417979	1.59e-08
Triglycerides to Total Lipids in Large LDL percentage	CSF	9070	0.0416488	0.000682127
Cholesteryl Esters in Very Large HDL	Right knee	21836	0.0415817	1.95e-08
Glucose lactate	Brain	8438	0.0414069	0.00119976
Saturated Fatty Acids to Total Fatty Acids percentage	Left lateral ventricle	8887	0.0413887	0.000856601
Phospholipids in Very Large HDL	Right knee	21836	0.0410786	3.04e-08
Total Lipids in Very Large HDL	Right knee	21836	0.0409383	3.42e-08
Total Lipids in Small HDL	Right cerebral cortex	8884	0.0408897	0.00101047
Glucose	Brain	8445	0.0408643	0.0014073
Phospholipids to Total Lipids in Chylomicrons and Extremely Large VLDL percentage	Right lateral ventricle	8145	0.0408376	0.00177086
Concentration of Very Large HDL Particles	Right knee	21836	0.0408316	3.75e-08
Triglycerides in LDL	Right lateral ventricle	8558	0.0406109	0.00139948
Saturated Fatty Acids	Left retina fundus	43459	0.0402337	2.28e-15
Phospholipids to Total Lipids in Small HDL percentage	Brain	8463	0.0399057	0.00184534
Saturated Fatty Acids to Total Fatty Acids percentage	Left thalamus	8881	0.0396515	0.00149565
Triglycerides to Total Lipids in Small LDL percentage	Right hippocampus	9202	0.0395908	0.00122646
Triglycerides to Total Lipids in Medium LDL percentage	Right hippocampus	9202	0.0394315	0.00128751
Saturated Fatty Acids to Total Fatty Acids percentage	Aorta	17220	0.0391427	4.46e-06
Phospholipids to Total Lipids in Large HDL percentage	Right hippocampus	9202	0.039084	0.0014344
Glucose lactate	Right cerebral cortex	8858	0.0390062	0.00184534
Phospholipids to Total Lipids in Small HDL percentage	Left lateral ventricle	8890	0.0388904	0.00187383
Phospholipids in Medium HDL	Brain	8463	0.0388794	0.00252449
Triglycerides to Total Lipids in IDL percentage	Right hippocampus	9202	0.0387676	0.00158471
Triglycerides to Total Lipids in Medium LDL percentage	Right thalamus	8881	0.0384253	0.00217934
Cholesterol to Total Lipids in Large HDL percentage	Liver	19191	0.0384226	1.81e-06
Triglycerides in Large LDL	Brain	8463	0.0383158	0.00297194
Total Fatty Acids	Left retina fundus	43459	0.037939	1.1e-13
Glucose lactate	Left retina fundus	43389	0.0379052	1.22e-13
Triglycerides in LDL	Left retina fundus	43486	0.03782	1.3e-13
Triglycerides to Total Lipids in Very Small VLDL percentage	Right hippocampus	9202	0.0375989	0.0022853
Triglycerides in Medium LDL	Left retina fundus	43486	0.0373291	2.87e-13
Phospholipids to Total Lipids in Large VLDL percentage	Right thalamus	8881	0.0372965	0.00307475
Triglycerides in Large LDL	Left retina fundus	43486	0.0371626	3.77e-13
Free Cholesterol to Total Lipids in Very Large HDL percentage	Right thalamus	8876	0.037041	0.00333924
Triglycerides to Total Lipids in IDL percentage	Brain	8463	0.0366207	0.00490409
Triglycerides to Total Lipids in Large LDL percentage	Left putamen	9099	0.036504	0.00341177
Triglycerides in Very Small VLDL	Right lateral ventricle	8558	0.0364612	0.00484654
Monounsaturated Fatty Acids to Total Fatty Acids percentage	Full-body skeleton	21899	0.0363191	1.39e-06
Cholesteryl Esters to Total Lipids in Large HDL percentage	Liver	19191	0.0362652	7.69e-06
Triglycerides in Medium LDL	Right lateral ventricle	8558	0.0360694	0.00537282
Triglycerides in IDL	Brain	8463	0.0355555	0.00649973
Triglycerides to Total Lipids in IDL percentage	Left hippocampus	9248	0.035456	0.0043365
Saturated Fatty Acids to Total Fatty Acids percentage	Right caudate	9088	0.0354172	0.00480734
Linoleic Acid to Total Fatty Acids percentage	Liver	19180	0.0353552	1.43e-05
Lactate	Full-body skeleton	21860	0.0350048	3.68e-06
Triglycerides to Total Lipids in Large LDL percentage	Left hippocampus	9248	0.0349465	0.00500291
Phospholipids to Total Lipids in Very Small VLDL percentage	Right lateral ventricle	8558	0.0349058	0.00729736
Triglycerides to Total Lipids in IDL percentage	Left lateral ventricle	8890	0.0345849	0.00667923
Phospholipids to Total Lipids in Large HDL percentage	Left lateral ventricle	8890	0.0345406	0.00674641
Cholesteryl Esters in Large HDL	Liver	19191	0.0339304	3.53e-05
Monounsaturated Fatty Acids to Total Fatty Acids percentage	Aorta	17220	0.033344	0.000142844
Triglycerides to Total Lipids in IDL percentage	Left inferior lateral ventricle	9218	0.0333169	0.00795326
Cholesterol in Large HDL	Liver	19191	0.0329861	6.34e-05
Glycoprotein Acetyls	Full-body skeleton	21913	0.0328119	1.71e-05
Triglycerides to Total Lipids in Medium LDL percentage	Left putamen	9099	0.0327703	0.00969935
Triglycerides to Total Lipids in Small LDL percentage	Left lateral ventricle	8890	0.0327071	0.0108646
Triglycerides to Total Lipids in Medium LDL percentage	Left hippocampus	9248	0.0323805	0.0100284
Saturated Fatty Acids to Total Fatty Acids percentage	Right cerebellum cortex	9287	0.0322499	0.0101868
Cholesteryl Esters in Very Large HDL	Liver	19191	0.0321027	0.000106648
Triglycerides to Total Lipids in Very Small VLDL percentage	Left hippocampus	9248	0.0320767	0.0108393
Cholesteryl Esters in Chylomicrons and Extremely Large VLDL	Aorta	17230	0.031871	0.000302914
Pyruvate	Left thalamus	8862	0.0317238	0.0139771
Triglycerides to Total Lipids in Large LDL percentage	Right inferior lateral ventricle	9161	0.0317028	0.0123203
Triglycerides to Total Lipids in Very Large VLDL percentage	Right cerebellum white matter	8883	0.031599	0.0142688
3 Hydroxybutyrate	Full-body skeleton	21579	0.0315703	4.71e-05
Valine	Right cerebellum cortex	9281	0.0313247	0.0128889
Triglycerides to Total Lipids in Medium LDL percentage	Right inferior lateral ventricle	9161	0.0313111	0.0135981
Phospholipids to Total Lipids in Large HDL percentage	Left putamen	9099	0.0312974	0.0139955
Triglycerides to Total Lipids in Medium VLDL percentage	Left putamen	9099	0.0312171	0.0142824
Free Cholesterol to Total Lipids in Large HDL percentage	Left cerebellum cortex	9074	0.0311945	0.0145141
Triglycerides to Total Lipids in Very Small VLDL percentage	Left putamen	9099	0.031103	0.0146931
Cholesterol in Chylomicrons and Extremely Large VLDL	Aorta	17230	0.0310059	0.000468587
Triglycerides to Total Lipids in Small LDL percentage	Left hippocampus	9248	0.0306805	0.0153648
Triglycerides in Large LDL	Left thalamus	8884	0.030553	0.0184489
Phospholipids to Total Lipids in Small HDL percentage	Left inferior lateral ventricle	9218	0.0305375	0.0161245
Pyruvate	Full-body skeleton	21864	0.0296977	0.000133337
Total Lipids in Chylomicrons and Extremely Large VLDL	Aorta	17230	0.0296864	0.000874212
Glucose	Right cerebellum white matter	8957	0.0295977	0.0225124
Triglycerides to Total Lipids in Small LDL percentage	Left inferior lateral ventricle	9218	0.0295905	0.0204183
Phospholipids to Total Lipids in Chylomicrons and Extremely Large VLDL percentage	Left hippocampus	8809	0.029481	0.0245313
Triglycerides to Total Lipids in Large LDL percentage	Left thalamus	8884	0.0294401	0.0240345
Docosahexaenoic Acid	Left cerebellum cortex	9071	0.0293922	0.022586
Phospholipids to Total Lipids in Large HDL percentage	Left hippocampus	9248	0.0293466	0.0214309
Triglycerides to Total Lipids in Large LDL percentage	Right caudate	9091	0.0293373	0.0226629
3 Hydroxybutyrate	Full-body flesh	23072	0.0293319	0.000103373
Free Cholesterol in Chylomicrons and Extremely Large VLDL	Aorta	17230	0.0293096	0.00103494
Triglycerides in LDL	Left thalamus	8884	0.0292907	0.0249273
Triglycerides to Total Lipids in Small VLDL percentage	Right cerebellum white matter	8977	0.0291434	0.0249031
Concentration of Chylomicrons and Extremely Large VLDL Particles	Aorta	17230	0.0291217	0.00112808
Glycoprotein Acetyls	Full-body flesh	23423	0.0290315	0.000108648
Triglycerides in Chylomicrons and Extremely Large VLDL	Aorta	17230	0.028777	0.00130961
Triglycerides in Medium LDL	Left thalamus	8884	0.0285903	0.0293427
Phospholipids in Very Large VLDL	Aorta	17230	0.0284746	0.00149395
Phospholipids in Chylomicrons and Extremely Large VLDL	Aorta	17230	0.0283797	0.00155508
Triglycerides to Total Lipids in IDL percentage	Right inferior lateral ventricle	9161	0.0278193	0.0317575
Phospholipids to Total Lipids in Large HDL percentage	AP spine	21510	0.0277838	0.000461174
Triglycerides to Total Lipids in Medium LDL percentage	Left thalamus	8884	0.0277651	0.0353139
Phospholipids to Total Lipids in Large HDL percentage	Third ventricle	8879	0.0277632	0.035382
Glucose lactate	Left thalamus	8858	0.0276849	0.0362708
Total Concentration of Branched Chain Amino Acids	Right cerebellum cortex	9281	0.0275687	0.0322217
Saturated Fatty Acids to Total Fatty Acids percentage	Right inferior lateral ventricle	9158	0.0274069	0.0348024
Monounsaturated Fatty Acids	Full-body skeleton	21899	0.0273956	0.00049905
Acetone	Full-body skeleton	21912	0.0272946	0.00052244
Phospholipids to Total Lipids in Large HDL percentage	Right inferior lateral ventricle	9161	0.0272466	0.0360901
Free Cholesterol to Total Lipids in Very Large HDL percentage	AP spine	21501	0.0270426	0.000686828
Average Diameter for HDL Particles	Left cerebellum cortex	9074	0.027039	0.0388191
Free Cholesterol in Large HDL	Left cerebellum cortex	9074	0.0270012	0.0391716
Triglycerides to Total Lipids in Very Large VLDL percentage	Right inferior lateral ventricle	9068	0.026994	0.0393306
Triglycerides to Total Lipids in Large LDL percentage	Third ventricle	8879	0.0269556	0.0420905
Concentration of Very Large HDL Particles	Left cerebellum cortex	9074	0.0269456	0.0396263
Triglycerides to Total Lipids in Chylomicrons and Extremely Large VLDL percentage	Right cerebellum white matter	8546	0.0269069	0.0471319
Triglycerides to Total Lipids in Very Small VLDL percentage	Right inferior lateral ventricle	9161	0.0268546	0.0393381
Phospholipids in Large HDL	Left cerebellum cortex	9074	0.0267259	0.0415684
Cholesteryl Esters in Small HDL	AP spine	21510	0.0266985	0.000818697
Phospholipids in Very Large HDL	Left cerebellum cortex	9074	0.0266869	0.041936
Phospholipids to Total Lipids in Very Large HDL percentage	Left cerebellum cortex	9068	0.0266637	0.0421226
Total Lipids in Very Large HDL	Left cerebellum cortex	9074	0.0266031	0.0425576
Total Lipids in Large HDL	Left cerebellum cortex	9074	0.026295	0.0453485
Triglycerides to Total Lipids in Medium LDL percentage	Right caudate	9091	0.0261881	0.0461491
Free Cholesterol in HDL	Left cerebellum cortex	9074	0.0260233	0.0480127
Glucose	Right cerebellum cortex	9270	0.0257674	0.0478206
Phospholipids in Small HDL	Full-body skeleton	21913	0.0248261	0.00182532
Saturated Fatty Acids to Total Fatty Acids percentage	Full-body flesh	23409	0.0214375	0.00635581
Cholesterol to Total Lipids in Small LDL percentage	Right hip	23138	0.020874	0.00850851
Cholesteryl Esters in Medium HDL	LVA spine	23014	0.0204156	0.0104847
Pyruvate	Left hip	23360	0.020155	0.0109743
Total Concentration of Lipoprotein Particles	Right hip	23138	0.0201213	0.0115184
Glucose lactate	Left hip	23350	0.0198418	0.0124029
Cholesterol in Small HDL	Right hip	23138	0.0198177	0.0130106
Cholesteryl Esters in Small HDL	Right hip	23138	0.0197624	0.0132788
Cholesterol in Medium HDL	LVA spine	23014	0.0197405	0.0136843
Acetone	LVA spine	23013	0.01967	0.014053
Concentration of Small HDL Particles	Right hip	23138	0.0195333	0.014529
Concentration of HDL Particles	Right hip	23138	0.019397	0.0153648
Cholesterol to Total Lipids in Medium LDL percentage	Right hip	23138	0.019391	0.015396
Lactate	Left hip	23359	0.0183202	0.0225746
Glycine	LVA spine	22980	0.0182097	0.0249539
Free Cholesterol in Small HDL	Right hip	23138	0.0179755	0.0266339
Total Esterified Cholesterol	Right hip	23138	0.017657	0.0300641
Sphingomyelins	Right hip	23123	0.0169833	0.0382274
Total Cholesterol	Right hip	23138	0.016944	0.0386693
Cholesterol to Total Lipids in Small LDL percentage	Left hip	23412	0.0164461	0.0442961
Triglycerides in Chylomicrons and Extremely Large VLDL	LVA spine	23014	-0.0183015	0.0239611
Triglycerides to Total Lipids in Large HDL percentage	LVA spine	23014	-0.0183869	0.0231309
Triglycerides to Total Lipids in Small HDL percentage	LVA spine	23014	-0.0184032	0.0230215
Omega 3 Fatty Acids to Total Fatty Acids percentage	Full-body flesh	23409	-0.0193367	0.0150707
Valine	Right hip	23118	-0.0193957	0.0154023
Spectrometer corrected alanine	LVA spine	23008	-0.0200253	0.0122194
Linoleic Acid to Total Fatty Acids percentage	Full-body flesh	23409	-0.0206617	0.00882607
Total Concentration of Branched Chain Amino Acids	Right hip	23118	-0.0208275	0.00870695
Triglycerides to Phosphoglycerides ratio	LVA spine	23000	-0.0211065	0.0079274
Docosahexaenoic Acid to Total Fatty Acids percentage	Full-body flesh	23409	-0.0212939	0.00673666
Degree of Unsaturation	Full-body flesh	23409	-0.0213194	0.00666798
Albumin	LVA spine	23013	-0.0224606	0.00436944
Polyunsaturated Fatty Acids to Monounsaturated Fatty Acids ratio	Full-body flesh	23408	-0.0231602	0.00281559
Isoleucine	Full-body flesh	23421	-0.0240619	0.00179069
Leucine	Right hip	23136	-0.024083	0.00190085
Isoleucine	LVA spine	23012	-0.0249785	0.00126479
Free Cholesterol to Total Lipids in Small HDL percentage	Full-body skeleton	21913	-0.0251351	0.00157852
Polyunsaturated Fatty Acids to Total Fatty Acids percentage	Full-body flesh	23409	-0.0254373	0.000886178
Histidine	Full-body flesh	23385	-0.0255056	0.000863252
Polyunsaturated Fatty Acids to Total Fatty Acids percentage	Right cerebellum cortex	9287	-0.0257432	0.0478206
Cholesterol to Total Lipids in Very Large VLDL percentage	Right cerebellum cortex	9195	-0.0259336	0.0471802
Phospholipids to Total Lipids in Small VLDL percentage	Right cerebellum white matter	8977	-0.0263618	0.0460791
Cholesteryl Esters to Total Lipids in IDL percentage	Left ventral DC	9231	-0.0265218	0.0413649
Cholesterol to Total Lipids in Large LDL percentage	Right caudate	9091	-0.0266315	0.0421226
Cholesteryl Esters to Total Lipids in Chylomicrons and Extremely Large VLDL percentage	Right inferior lateral ventricle	8728	-0.0267999	0.0454262
Glutamine	Third ventricle	8857	-0.026853	0.0431581
Linoleic Acid to Total Fatty Acids percentage	AP spine	21497	-0.0269189	0.000734753
Polyunsaturated Fatty Acids to Total Fatty Acids percentage	Right caudate	9088	-0.0269581	0.0393574
Cholesteryl Esters to Total Lipids in Chylomicrons and Extremely Large VLDL percentage	Left cerebellum cortex	8638	-0.0269868	0.0450779
Free Cholesterol in Very Large HDL	AP spine	21510	-0.0270565	0.000679831
Glycine	Left cerebellum cortex	9061	-0.0270575	0.0388191
Docosahexaenoic Acid to Total Fatty Acids percentage	AP spine	21497	-0.0271305	0.000654616
Cholesteryl Esters to Total Lipids in Very Large VLDL percentage	Right cerebellum cortex	9195	-0.027383	0.0345376
Phospholipids to Total Lipids in Small VLDL percentage	Right inferior lateral ventricle	9161	-0.0273876	0.0349337
Lactate	Right cerebellum white matter	8953	-0.027479	0.0367199
Linoleic Acid to Total Fatty Acids percentage	Right cerebellum cortex	9287	-0.0275927	0.0319806
Cholesteryl Esters to Total Lipids in Large LDL percentage	Third ventricle	8879	-0.0276395	0.0363694
Cholesteryl Esters in Very Large HDL	AP spine	21510	-0.0276411	0.00049905
Cholesterol to Total Lipids in Very Large HDL percentage	Left cerebellum cortex	9068	-0.0277559	0.0332058
Cholesterol in Very Large HDL	AP spine	21510	-0.0278249	0.000450688
Cholesterol to Total Lipids in Large VLDL percentage	Right cerebellum white matter	8977	-0.0278414	0.0336262
Cholesteryl Esters in Medium VLDL	Right inferior lateral ventricle	9161	-0.0279072	0.0311457
Free Cholesterol to Total Lipids in Very Large HDL percentage	Left cerebellum cortex	9068	-0.02797	0.0317083
Glutamine	Right cerebellum cortex	9269	-0.028054	0.028966
Cholesteryl Esters to Total Lipids in Large VLDL percentage	Right cerebellum white matter	8977	-0.0280844	0.0318983
Phospholipids in Very Large HDL	AP spine	21510	-0.028091	0.000390254
Cholesteryl Esters to Total Lipids in IDL percentage	Left inferior lateral ventricle	9218	-0.0282809	0.0279336
Linoleic Acid to Total Fatty Acids percentage	Right caudate	9088	-0.0285256	0.0276502
Total Lipids in Very Large HDL	AP spine	21510	-0.028706	0.00027516
Degree of Unsaturation	Full-body skeleton	21899	-0.0287731	0.000229382
Polyunsaturated Fatty Acids to Monounsaturated Fatty Acids ratio	AP spine	21496	-0.0288409	0.00025708
Polyunsaturated Fatty Acids to Monounsaturated Fatty Acids ratio	Left thalamus	8881	-0.0288956	0.0273964
Omega 3 Fatty Acids to Total Fatty Acids percentage	Full-body skeleton	21899	-0.0289228	0.000210429
Cholesterol to Total Lipids in Small HDL percentage	Left inferior lateral ventricle	9218	-0.0292659	0.0220482
Cholesterol to Total Lipids in Small HDL percentage	Left hippocampus	9248	-0.0293408	0.0214584
Cholesterol to Total Lipids in Small LDL percentage	Right inferior lateral ventricle	9161	-0.0294746	0.0214624
Cholesterol to Total Lipids in Small VLDL percentage	Right cerebellum white matter	8977	-0.0295295	0.0226392
Cholesteryl Esters to Total Lipids in Small VLDL percentage	Right cerebellum white matter	8977	-0.0295601	0.0225331
Linoleic Acid to Total Fatty Acids percentage	Right inferior lateral ventricle	9158	-0.0297218	0.0202665
Cholesteryl Esters in Medium VLDL	Left inferior lateral ventricle	9218	-0.0297963	0.019424
Cholesterol to Total Lipids in Very Large VLDL percentage	Right cerebellum white matter	8883	-0.0299294	0.0214624
Glycine	Left cerebellum white matter	8855	-0.0299325	0.0216948
Creatinine	Left inferior lateral ventricle	8995	-0.0300698	0.0198498
Glycine	Right cerebellum white matter	8965	-0.0301832	0.0195357
Free Cholesterol to Total Lipids in Small HDL percentage	AP spine	21510	-0.0302135	0.000113995
Concentration of Very Large HDL Particles	AP spine	21510	-0.0302232	0.000113379
Polyunsaturated Fatty Acids to Total Fatty Acids percentage	AP spine	21497	-0.0303635	0.000104796
Cholesterol to Total Lipids in Large LDL percentage	Left hippocampus	9248	-0.0305606	0.0158163
Glutamine	Right inferior lateral ventricle	9140	-0.030868	0.0153566
Degree of Unsaturation	Left thalamus	8881	-0.0309456	0.0167677
Cholesteryl Esters to Total Lipids in Medium VLDL percentage	Left putamen	9099	-0.0313104	0.0139733
Cholesterol to Total Lipids in Medium VLDL percentage	Left putamen	9099	-0.031447	0.0134997
Histidine	Right inferior lateral ventricle	9144	-0.0314568	0.0132174
Cholesteryl Esters to Total Lipids in Very Large VLDL percentage	Right cerebellum white matter	8883	-0.031488	0.0146724
Phospholipids to Total Lipids in Small VLDL percentage	Left putamen	9099	-0.0316301	0.012908
Cholesteryl Esters to Total Lipids in Very Small VLDL percentage	Left putamen	9099	-0.0317754	0.0124273
Cholesteryl Esters to Total Lipids in Large VLDL percentage	Left putamen	9099	-0.0319733	0.0118208
Cholesterol to Total Lipids in Very Small VLDL percentage	Left putamen	9099	-0.0320245	0.0116745
Cholesterol to Total Lipids in Chylomicrons and Extremely Large VLDL percentage	Right cerebellum white matter	8546	-0.0323028	0.0139789
Linoleic Acid to Total Fatty Acids percentage	Left inferior lateral ventricle	9215	-0.0327289	0.00926706
Cholesteryl Esters to Total Lipids in Small HDL percentage	Left inferior lateral ventricle	9218	-0.032776	0.0091334
Linoleic Acid to Total Fatty Acids percentage	Left lateral ventricle	8887	-0.0329127	0.0103231
Cholesterol to Total Lipids in Very Small VLDL percentage	Left hippocampus	9248	-0.0329221	0.00871153
Linoleic Acid to Total Fatty Acids percentage	Left thalamus	8881	-0.0330982	0.0098831
Omega 6 Fatty Acids to Total Fatty Acids percentage	Aorta	17220	-0.0333398	0.000143036
Cholesteryl Esters to Total Lipids in Very Small VLDL percentage	Left hippocampus	9248	-0.0334857	0.00748593
Cholesterol to Total Lipids in Large LDL percentage	Left putamen	9099	-0.0336371	0.00773821
Cholesterol to Total Lipids in Medium LDL percentage	Right inferior lateral ventricle	9161	-0.0338792	0.00701527
Cholesterol to Total Lipids in Large LDL percentage	Third ventricle	8879	-0.0339694	0.00792582
Omega 6 Fatty Acids to Total Fatty Acids percentage	Left putamen	9096	-0.0340751	0.00687665
Leucine	LVA spine	23012	-0.0340809	3.78e-06
Cholesteryl Esters to Total Lipids in IDL percentage	Left hippocampus	9248	-0.0342149	0.00616263
Omega 6 Fatty Acids to Total Fatty Acids percentage	Left thalamus	8881	-0.0343373	0.00714881
Polyunsaturated Fatty Acids to Total Fatty Acids percentage	Left lateral ventricle	8887	-0.0344154	0.00697764
Glutamine	Left inferior lateral ventricle	9197	-0.0346038	0.00565346
Total Concentration of Branched Chain Amino Acids	LVA spine	22994	-0.034925	2.05e-06
Cholesterol to Total Lipids in IDL percentage	Left hippocampus	9248	-0.0349436	0.0050049
Free Cholesterol to Total Lipids in Medium LDL percentage	Left hippocampus	9248	-0.035093	0.00483227
Cholesterol to Total Lipids in Large LDL percentage	Left inferior lateral ventricle	9218	-0.0351306	0.00484654
Cholesterol to Total Lipids in Very Small VLDL percentage	Right lateral ventricle	8558	-0.0354456	0.00636399
Leucine	Full-body flesh	23421	-0.0356009	9.55e-07
Docosahexaenoic Acid to Total Fatty Acids percentage	Full-body skeleton	21899	-0.0356273	2.31e-06
Total Concentration of Branched Chain Amino Acids	Full-body flesh	23403	-0.0357667	8.48e-07
Cholesteryl Esters to Total Lipids in Chylomicrons and Extremely Large VLDL percentage	Right cerebellum white matter	8546	-0.0359684	0.00555525
Valine	LVA spine	22994	-0.0359705	9.25e-07
Cholesterol to Total Lipids in Small LDL percentage	Left inferior lateral ventricle	9218	-0.036208	0.00347158
Cholesterol in Large HDL	Right thalamus	8881	-0.036246	0.00425368
Cholesteryl Esters to Total Lipids in Very Small VLDL percentage	Right lateral ventricle	8558	-0.0363728	0.00496484
Polyunsaturated Fatty Acids to Total Fatty Acids percentage	Full-body skeleton	21899	-0.0364013	1.31e-06
Cholesteryl Esters in Very Large HDL	Right thalamus	8881	-0.0364627	0.00398161
Cholesterol to Total Lipids in IDL percentage	Right lateral ventricle	8558	-0.0365685	0.00470845
Free Cholesterol to Total Lipids in Medium LDL percentage	Left retina fundus	43486	-0.0368164	6.53e-13
Cholesteryl Esters to Total Lipids in Large LDL percentage	Left lateral ventricle	8890	-0.0369251	0.00341361
Cholesteryl Esters to Total Lipids in Small HDL percentage	Left lateral ventricle	8890	-0.0369759	0.00336484
Cholesteryl Esters in Large HDL	Right thalamus	8881	-0.0370254	0.00333924
Polyunsaturated Fatty Acids to Total Fatty Acids percentage	Left thalamus	8881	-0.0370331	0.00333899
Phospholipids to Total Lipids in Large HDL percentage	Liver	19191	-0.0371546	4.23e-06
Degree of Unsaturation	Left retina fundus	43459	-0.0373963	2.64e-13
Free Cholesterol to Total Lipids in Large LDL percentage	Left hippocampus	9248	-0.0374407	0.00233658
Valine	Full-body flesh	23403	-0.0374513	2.14e-07
Cholesterol to Total Lipids in Medium LDL percentage	Left inferior lateral ventricle	9218	-0.0375663	0.0022853
Free Cholesterol in Small LDL	CSF	9070	-0.0375991	0.00248908
Valine	Liver	19174	-0.0376229	3.12e-06
Linoleic Acid to Total Fatty Acids percentage	Left putamen	9096	-0.037682	0.00238526
Free Cholesterol to Total Lipids in Small LDL percentage	Right hippocampus	9202	-0.0377368	0.00218582
Concentration of LDL Particles	CSF	9070	-0.0378834	0.00227846
Docosahexaenoic Acid to Total Fatty Acids percentage	Liver	19180	-0.0380889	2.28e-06
Polyunsaturated Fatty Acids to Monounsaturated Fatty Acids ratio	Full-body skeleton	21898	-0.0380909	3.59e-07
Glutamine	Brain	8442	-0.0381156	0.00321398
Glutamine	Left cerebellum white matter	8845	-0.0381742	0.00240934
Free Cholesterol to Total Lipids in Small VLDL percentage	Right hippocampus	9202	-0.0382338	0.00186954
Docosahexaenoic Acid to Total Fatty Acids percentage	Aorta	17220	-0.0382844	7.69e-06
Total Concentration of Branched Chain Amino Acids	Liver	19174	-0.0384546	1.79e-06
Degree of Unsaturation	Aorta	17220	-0.0386952	5.97e-06
Cholesterol to Total Lipids in Very Small VLDL percentage	Right hippocampus	9202	-0.038708	0.00161603
Cholesterol to Total Lipids in Large LDL percentage	Brain	8463	-0.0387232	0.00264849
Degree of Unsaturation	Right cerebral cortex	8881	-0.0390769	0.00178844
Leucine	Liver	19189	-0.0391033	1.12e-06
Free Cholesterol to Total Lipids in Small HDL percentage	CSF	9070	-0.03931	0.00146131
Linoleic Acid	CSF	9067	-0.039404	0.00142024
Free Cholesterol to Total Lipids in Medium LDL percentage	Right hippocampus	9202	-0.039414	0.00129412
Polyunsaturated Fatty Acids to Monounsaturated Fatty Acids ratio	Aorta	17219	-0.0394847	3.58e-06
Phospholipids to Total Lipids in Small VLDL percentage	Right hippocampus	9202	-0.0395289	0.00125106
Apolipoprotein B to Apolipoprotein A1 ratio	CSF	9070	-0.0395992	0.00133405
Polyunsaturated Fatty Acids to Total Fatty Acids percentage	Right thalamus	8878	-0.03964	0.0015047
Cholesterol to Total Lipids in Large HDL percentage	Right thalamus	8881	-0.0398852	0.00139267
Cholesterol to Total Lipids in Small HDL percentage	Left lateral ventricle	8890	-0.0401124	0.00128876
Glycine	Left lateral ventricle	8877	-0.0401465	0.00128751
Cholesteryl Esters to Total Lipids in IDL percentage	Right lateral ventricle	8558	-0.0403289	0.0015239
Cholesteryl Esters to Total Lipids in Very Small VLDL percentage	Right hippocampus	9202	-0.0403729	0.000942079
Cholesteryl Esters to Total Lipids in Large HDL percentage	Right thalamus	8881	-0.0405268	0.00113861
Concentration of Large LDL Particles	CSF	9070	-0.0407132	0.000927004
Polyunsaturated Fatty Acids to Total Fatty Acids percentage	CSF	9067	-0.0409344	0.00086926
Cholesterol to Total Lipids in Very Large VLDL percentage	Right hippocampus	9107	-0.0409418	0.000839406
Glutamine	Left thalamus	8863	-0.0410541	0.000968719
Degree of Unsaturation	CSF	9067	-0.0414741	0.000726771
Free Cholesterol to Total Lipids in Small HDL percentage	Right cerebral cortex	8884	-0.0415183	0.000822257
Docosahexaenoic Acid	Liver	19180	-0.0418231	1.51e-07
Triglycerides to Total Lipids in Medium VLDL percentage	Left knee	21858	-0.0419568	1.4e-08
Free Cholesterol to Total Lipids in Medium LDL percentage	Right ventral DC	9006	-0.0425845	0.000519707
Cholesteryl Esters to Total Lipids in Large HDL percentage	Right cerebral cortex	8884	-0.0427293	0.000544465
Omega 6 Fatty Acids to Total Fatty Acids percentage	Left retina fundus	43459	-0.0427945	2.39e-17
Polyunsaturated Fatty Acids to Monounsaturated Fatty Acids ratio	Right cerebral cortex	8881	-0.0428286	0.000528934
Free Cholesterol in Small LDL	Left cerebral cortex	8740	-0.0431326	0.000535623
Free Cholesterol to Total Lipids in Large LDL percentage	Right ventral DC	9006	-0.0433828	0.000393413
Cholesterol to Total Lipids in Medium LDL percentage	Left cerebral cortex	8740	-0.0435266	0.000468587
Cholesterol to Total Lipids in Large LDL percentage	Right thalamus	8881	-0.0435477	0.000413129
Cholesterol to Total Lipids in Large LDL percentage	CSF	9070	-0.0435588	0.000346279
Cholesterol to Total Lipids in Very Small VLDL percentage	Left cerebral cortex	8740	-0.0435757	0.000461228
Cholesteryl Esters to Total Lipids in Very Small VLDL percentage	Left cerebral cortex	8740	-0.0437192	0.000439171
Cholesterol in Medium VLDL	CSF	9070	-0.0439487	0.000300237
Polyunsaturated Fatty Acids to Monounsaturated Fatty Acids ratio	Left caudate	7975	-0.0441693	0.000737734
Cholesterol to Total Lipids in Large HDL percentage	Right cerebral cortex	8884	-0.044177	0.00032678
Free Cholesterol to Total Lipids in Very Large HDL percentage	Right knee	21827	-0.0443346	1.69e-09
Creatinine	Right knee	21288	-0.0444029	2.61e-09
Cholesteryl Esters to Total Lipids in Very Large VLDL percentage	Right hippocampus	9107	-0.0444159	0.000246118
Polyunsaturated Fatty Acids to Total Fatty Acids percentage	Aorta	17220	-0.0448142	9.04e-08
Omega 6 Fatty Acids to Total Fatty Acids percentage	Right thalamus	8878	-0.0449877	0.000246072
Cholesterol to Total Lipids in Large LDL percentage	Left lateral ventricle	8890	-0.0452487	0.000221405
Cholesterol to Total Lipids in Large HDL percentage	Left cerebral cortex	8740	-0.0453335	0.000246337
Glutamine	Left lateral ventricle	8869	-0.046628	0.000133018
Omega 6 Fatty Acids to Total Fatty Acids percentage	Right ventral DC	9003	-0.046887	0.000105504
Cholesteryl Esters to Total Lipids in Medium VLDL percentage	Whole torso	20108	-0.0469979	8.1e-10
Free Cholesterol to Total Lipids in Medium LDL percentage	Whole torso	20108	-0.0470166	8.03e-10
Linoleic Acid to Total Fatty Acids percentage	Right thalamus	8878	-0.0470334	0.000113379
Linoleic Acid to Total Fatty Acids percentage	Whole torso	20096	-0.0470906	7.65e-10
Glutamine	Left cerebral cortex	8720	-0.0471487	0.000127109
Cholesterol to Total Lipids in Large LDL percentage	Right hippocampus	9202	-0.0472039	7.57e-05
Cholesterol in Medium VLDL	Left cerebral cortex	8740	-0.0472824	0.0001184
Polyunsaturated Fatty Acids to Total Fatty Acids percentage	Brain	8460	-0.0475273	0.000144431
Cholesteryl Esters in Medium VLDL	CSF	9070	-0.0476805	7.15e-05
Omega 6 Fatty Acids to Total Fatty Acids percentage	Left caudate	7975	-0.0481221	0.000194868
Cholesteryl Esters to Total Lipids in Very Small VLDL percentage	Brainstem	8338	-0.0482392	0.000126152
Polyunsaturated Fatty Acids to Total Fatty Acids percentage	Left retina fundus	43459	-0.04854	3.15e-22
Omega 3 Fatty Acids	Liver	19180	-0.048546	5.58e-10
Cholesterol to Total Lipids in Large LDL percentage	Right lateral ventricle	8558	-0.0487868	8.06e-05
Cholesteryl Esters to Total Lipids in IDL percentage	Brainstem	8338	-0.0488128	0.000102361
Cholesterol to Total Lipids in Large HDL percentage	Left caudate	7977	-0.0490868	0.000136819
Cholesterol to Total Lipids in Large HDL percentage	Brainstem	8338	-0.0491074	9.12e-05
Polyunsaturated Fatty Acids to Monounsaturated Fatty Acids ratio	Left retina fundus	43459	-0.049169	8.47e-23
Omega 6 Fatty Acids to Total Fatty Acids percentage	Brain	8460	-0.0492184	7.59e-05
Free Cholesterol to Total Lipids in Large LDL percentage	Whole torso	20108	-0.0492523	9.6e-11
Free Cholesterol to Total Lipids in Small LDL percentage	Whole torso	20108	-0.0494986	7.55e-11
Creatinine	LVA spine	22448	-0.0497359	3.44e-12
Cholesteryl Esters to Total Lipids in Large HDL percentage	Brainstem	8338	-0.0498398	6.84e-05
Polyunsaturated Fatty Acids to Monounsaturated Fatty Acids ratio	Left cerebral white matter	8781	-0.0500722	3.64e-05
Cholesteryl Esters to Total Lipids in Large HDL percentage	Left caudate	7977	-0.0501734	9.21e-05
Polyunsaturated Fatty Acids to Monounsaturated Fatty Acids ratio	Brainstem	8335	-0.0505594	5.16e-05
Cholesteryl Esters in Medium VLDL	Left cerebral cortex	8740	-0.0506812	2.95e-05
Cholesterol to Total Lipids in Very Large VLDL percentage	Brainstem	8250	-0.0507572	5.3e-05
Free Cholesterol in Large HDL	Kidney	19124	-0.0508185	7.12e-11
Cholesterol to Total Lipids in Large LDL percentage	Right cerebral cortex	8884	-0.0509383	2.2e-05
Phospholipids in Large HDL	Kidney	19124	-0.0517646	2.85e-11
Free Cholesterol to Total Lipids in Small VLDL percentage	Right putamen	8253	-0.0517718	3.46e-05
Degree of Unsaturation	Left cerebral white matter	8781	-0.0518496	1.69e-05
Cholesterol to Total Lipids in IDL percentage	Right putamen	8253	-0.0518524	3.35e-05
Average Diameter for HDL Particles	Kidney	19124	-0.0518909	2.54e-11
Free Cholesterol to Total Lipids in Small LDL percentage	Brainstem	8338	-0.0525275	2.24e-05
Cholesterol to Total Lipids in Medium LDL percentage	Right cerebral white matter	8832	-0.0525598	1.16e-05
Linoleic Acid to Total Fatty Acids percentage	Left cerebral cortex	8737	-0.0526675	1.25e-05
Cholesteryl Esters to Total Lipids in Large HDL percentage	Left cerebral white matter	8784	-0.0528119	1.1e-05
Cholesteryl Esters to Total Lipids in Very Small VLDL percentage	Left cerebral white matter	8784	-0.0528412	1.09e-05
Cholesteryl Esters to Total Lipids in Very Large VLDL percentage	Brainstem	8250	-0.0529359	2.13e-05
Glutamine	Right ventral DC	8985	-0.0530159	7.59e-06
Omega 3 Fatty Acids to Total Fatty Acids percentage	Liver	19180	-0.0530856	7.22e-12
Free Cholesterol to Total Lipids in Large LDL percentage	Right putamen	8253	-0.0532236	1.88e-05
Cholesterol to Total Lipids in Large HDL percentage	Right putamen	8253	-0.0532753	1.84e-05
Cholesterol to Total Lipids in Very Small VLDL percentage	Left cerebral white matter	8784	-0.0533376	8.63e-06
Polyunsaturated Fatty Acids to Total Fatty Acids percentage	Brainstem	8335	-0.0534495	1.52e-05
Polyunsaturated Fatty Acids to Monounsaturated Fatty Acids ratio	Right cerebral white matter	8829	-0.0535473	7.4e-06
Omega 6 Fatty Acids to Total Fatty Acids percentage	Whole torso	20096	-0.0536463	1.1e-12
Creatinine	AP spine	20972	-0.0537801	2.74e-13
Polyunsaturated Fatty Acids to Total Fatty Acids percentage	Left caudate	7975	-0.0538412	2.13e-05
Cholesterol to Total Lipids in Large LDL percentage	Left caudate	7977	-0.0540911	1.91e-05
Linoleic Acid to Total Fatty Acids percentage	CSF	9067	-0.0551177	2.57e-06
Omega 6 Fatty Acids to Total Fatty Acids percentage	Right cerebral cortex	8881	-0.0554822	2.83e-06
Glutamine	Right thalamus	8860	-0.0555216	2.86e-06
Free Cholesterol to Total Lipids in Medium LDL percentage	Brainstem	8338	-0.0555672	6.02e-06
Cholesterol to Total Lipids in Large HDL percentage	Left cerebral white matter	8784	-0.0556446	3.01e-06
Cholesteryl Esters to Total Lipids in Very Small VLDL percentage	Right cerebral white matter	8832	-0.0557345	2.7e-06
Glutamine	Left putamen	9078	-0.0558374	1.81e-06
Cholesterol to Total Lipids in Very Small VLDL percentage	Right cerebral white matter	8832	-0.0559966	2.4e-06
Polyunsaturated Fatty Acids to Total Fatty Acids percentage	Left cerebral white matter	8781	-0.0561057	2.45e-06
Polyunsaturated Fatty Acids to Total Fatty Acids percentage	Whole torso	20096	-0.0561127	7.55e-14
Cholesterol to Total Lipids in Large LDL percentage	Right putamen	8253	-0.0565401	4.43e-06
Polyunsaturated Fatty Acids to Total Fatty Acids percentage	Right cerebral cortex	8881	-0.0567347	1.58e-06
Linoleic Acid to Total Fatty Acids percentage	Left cerebral white matter	8781	-0.056762	1.82e-06
Linoleic Acid to Total Fatty Acids percentage	Brain	8460	-0.0568267	2.85e-06
Cholesterol to Total Lipids in Large LDL percentage	Left cerebral cortex	8740	-0.056884	1.82e-06
Albumin	Kidney	19123	-0.0572421	1.02e-13
Creatinine	Left knee	21312	-0.0584981	6.21e-16
Creatinine	Full-body skeleton	21381	-0.0588377	3.67e-16
Linoleic Acid to Total Fatty Acids percentage	Brainstem	8335	-0.0589668	1.32e-06
Linoleic Acid to Total Fatty Acids percentage	Right putamen	8252	-0.0591077	1.41e-06
Linoleic Acid to Total Fatty Acids percentage	Left caudate	7975	-0.0591494	2.17e-06
Creatinine	Whole torso	19597	-0.0593531	4.23e-15
Polyunsaturated Fatty Acids to Monounsaturated Fatty Acids ratio	Whole torso	20095	-0.0595509	1.4e-15
Cholesterol to Total Lipids in Large LDL percentage	Left cerebral white matter	8784	-0.0596295	4.56e-07
Omega 6 Fatty Acids to Total Fatty Acids percentage	Brainstem	8335	-0.0601565	7.53e-07
Omega 6 Fatty Acids to Total Fatty Acids percentage	Right cerebral white matter	8829	-0.0610734	2.01e-07
Cholesterol to Total Lipids in Very Small VLDL percentage	Right putamen	8253	-0.0613415	4.94e-07
Cholesterol to Total Lipids in Medium LDL percentage	Right putamen	8253	-0.0613903	4.83e-07
Polyunsaturated Fatty Acids to Total Fatty Acids percentage	Kidney	19115	-0.0622412	3.61e-16
Cholesteryl Esters to Total Lipids in Very Small VLDL percentage	Right putamen	8253	-0.0623989	2.94e-07
Polyunsaturated Fatty Acids to Total Fatty Acids percentage	Right cerebral white matter	8829	-0.063349	5.87e-08
Creatinine	Left hip	22840	-0.0637405	3.26e-20
Creatinine	Full-body flesh	22848	-0.0642333	1.6e-20
Creatinine	Right hip	22571	-0.0643389	2.42e-20
Cholesterol to Total Lipids in Large LDL percentage	Right cerebral white matter	8832	-0.0660327	1.35e-08
Linoleic Acid to Total Fatty Acids percentage	Right cerebral cortex	8881	-0.071562	4.79e-10
Polyunsaturated Fatty Acids to Monounsaturated Fatty Acids ratio	Kidney	19114	-0.0736049	1.68e-22
Linoleic Acid to Total Fatty Acids percentage	Right cerebral white matter	8829	-0.0743103	9.42e-11
Omega 3 Fatty Acids	Kidney	19115	-0.074655	3.89e-23
Cholesteryl Esters to Total Lipids in Medium HDL percentage	Atria	16607	-0.0826221	1.35e-24
Cholesterol to Total Lipids in Medium HDL percentage	Atria	16607	-0.0840578	1.92e-25
Omega 6 Fatty Acids to Total Fatty Acids percentage	Atria	16596	-0.084261	1.51e-25
Cholesterol to Total Lipids in Large HDL percentage	Atria	16607	-0.0848495	6.66e-26
Cholesteryl Esters to Total Lipids in Large HDL percentage	Atria	16607	-0.0852998	3.6e-26
Degree of Unsaturation	Kidney	19115	-0.0866111	4.6e-31
Polyunsaturated Fatty Acids to Monounsaturated Fatty Acids ratio	Atria	16596	-0.0870372	3.14e-27
Docosahexaenoic Acid	Kidney	19115	-0.0888294	1.16e-32
Omega 3 Fatty Acids to Total Fatty Acids percentage	Kidney	19115	-0.0938074	2.01e-36
Docosahexaenoic Acid to Total Fatty Acids percentage	Kidney	19115	-0.0958907	4.63e-38
Cholesterol in Large HDL	Pancreas	19824	-0.108727	2.32e-50
Linoleic Acid to Total Fatty Acids percentage	Pancreas	19813	-0.10988	2.1e-51
Cholesterol in Very Large HDL	Pancreas	19824	-0.110557	4.69e-52
Cholesteryl Esters in Large HDL	Pancreas	19824	-0.110582	4.69e-52
Free Cholesterol to Total Lipids in Medium LDL percentage	Pancreas	19824	-0.112219	1.33e-53
Cholesteryl Esters in Very Large HDL	Pancreas	19824	-0.11314	2.01e-54
Omega 6 Fatty Acids to Total Fatty Acids percentage	Pancreas	19813	-0.115167	2.29e-56
Cholesteryl Esters to Total Lipids in Large HDL percentage	Pancreas	19824	-0.116413	1.33e-57
Cholesterol to Total Lipids in Large HDL percentage	Pancreas	19824	-0.118827	5.04e-60
Polyunsaturated Fatty Acids to Total Fatty Acids percentage	Pancreas	19813	-0.12671	3.6e-68
Polyunsaturated Fatty Acids to Monounsaturated Fatty Acids ratio	Pancreas	19812	-0.131054	6.64e-73

### Sheet: Table S4
Table S4: Attention map interpretations
Model	Attention map features	Image modality
Whole torso	Upper body and thorax region	Torso MRI
Pancreas	General pancreas region	Torso MRI
Liver	General liver region	Torso MRI
Kidneys	General kidneys region	Torso MRI
Left retina fundus	Outer edges of retina fundus	Retina fundus
Right knee	Right knee joint (articulation between the distal femur and proximal tibia)	DEXA
Right hip	Right hip joint (ball-and-socket joint formed by the femoral head and the acetabular cavity of the pelvis, including the acetabular rim and femoral neck)	DEXA
LVA spine	Sagittal vertebral column, from cervical to lumbar regions, and thoracic rib cage	DEXA
Left knee	Left knee joint (articulation between the distal femur and proximal tibia)	DEXA
Left hip	Left hip joint (ball-and-socket joint formed by the femoral head and the acetabular cavity of the pelvis, including the acetabular rim and femoral neck)	DEXA
Full-body skeleton	Upper body, focused on pelvis, cervical and thoracic vertebrae, and cranium and facial bones	DEXA
Full-body flesh	Upper body abdominal region	DEXA
AP spine	Coronal vertebrae of lumbar spine	DEXA
Atria	General heart atria region	Cardiac MRI
All aorta	Ascending and descending aorta axial cross-section	Cardiac MRI
Whole brain	Subcortex, highlighting brainstem, cerebellum, and thalamus	Brain MRI
Third ventricle	General third ventricle region	Brain MRI
Right ventral DC	General right ventral DC region	Brain MRI
Right thalamus	General right thalamus region	Brain MRI
Right putamen	General right caudate region	Brain MRI
Right lateral ventricle	General right lateral ventricle region	Brain MRI
Right inferior lateral ventricle	General right inferior lateral ventricle region	Brain MRI
Right hippocampus	General right hippocampus region	Brain MRI
Right cerebral white matter	General right cerebral white matter region	Brain MRI
Right cerebral cortex	General right cerebral cortex region	Brain MRI
Right cerebellum white matter	General right cerebellum white matter region	Brain MRI
Right cerebellum cortex	General right cerebellum cortex region	Brain MRI
Right caudate	General right caudate region	Brain MRI
Left ventral DC	General left ventral DC region	Brain MRI
Left thalamus	General left thalamus region	Brain MRI
Left putamen	General left putamen region	Brain MRI
Left lateral ventricle	General left lateral ventricle region	Brain MRI
Left inferior lateral ventricle	General left inferior lateral ventricle region	Brain MRI
Left hippocampus	General left hippocampus region	Brain MRI
Left cerebral white matter	General left cerebral white matter region	Brain MRI
Left cerebral cortex	General left cerebral cortex region	Brain MRI
Left cerebellum white matter	General left cerebellum white matter region	Brain MRI
Left cerebellum cortex	General left cerebellum cortex region	Brain MRI
Left caudate	General left caudate region	Brain MRI
CSF	Ventricular system (central cerebrospinal fluid space)	Brain MRI
Brainstem	General brainstem region	Brain MRI

### Sheet: Table S5
Table S5: Health outcome details
Outcome	ICD10 code	Source	UKB field
All-cause mortality	NA	Death register	40000
Multi-morbidity	NA	Death register, first occurences, cancer register	NA
Ischemic heart disease	I20, I21, I22, I23, I24, I25	First occurences	131296, 131298, 131300, 131302, 131304, 131306
Type 2 diabetes	E11	First occurences	130708
Type 1 diabetes	E10	First occurences	130706
Ischemic stroke	I63	First occurences	131366
All stroke	I60, I61, I62, I63, I64, I65, I66	First occurences	131360, 131362, 131364, 131366, 131368, 131370, 131372
COPD	J41, J42, J43, J44	First occurences	131486, 131488, 131490, 131492
Liver cirrhosis	K74	First occurences	131666
All liver disease	K70,K71,K72,K73,K74	First occurences	131658, 131660, 131662, 131664, 131666
Vascular dementia	F01	First occurences	130838
Alzheimer’s disease	F00, G30	First occurences	130836, 131036
All dementia	F00, F01, F03, G30	First occurences	130836, 130838, 130842, 131036
Parkinson’s disease	G20	First occurences	131022
Motor neuron disease	G12	First occurences	131016
Kidney disease	N17, N18, N19	First occurences	132030, 132032, 132034
Osteoarthritis	M15, M16, M17, M18, M19	First occurences	131868, 131870, 131872, 131874, 131876
General osteoarthritis	M15	First occurences	131868
Hip osteoarthritis	M16	First occurences	131870
Knee osteoarthritis	M17	First occurences	131872
Hand osteoarthritis	M18	First occurences	131874
Osteoporosis	M80, M81	First occurences	131962, 131964
Age-related macular degeneration	H35.3	Linked health outcomes, self-report	41270, 41280, 20002, 20008
Senile cataracts	H25	First occurences	131164
Glaucoma	H40	First occurences	131186
All cancer	NA	Cancer register	40005
Heart failure	I50	First occurences	131354

### Sheet: Table S6
Table S6: blood biochemsitry associations: skeletal vs flesh model
Blood biochemistry marker	Full-body flesh			Full-body skeleton
	Spearman R	Adjusted p-value		Spearman R	Adjusted p-value
Alanine aminotransferase	-0.0250956	4.45e-05		0.00429646	0.608931
Albumin	-0.000123821	0.988056		-0.00827535	0.290071
Alkaline phosphatase	0.0391886	2.54e-11		0.0584451	4.65e-23
Apolipoprotein A	0.0137517	0.0538553		0.0113303	0.13382
Apolipoprotein B	0.011037	0.109706		0.00850554	0.250762
Aspartate aminotransferase	-0.0231516	0.000200921		-0.00325482	0.709802
C reactive protein	0.0121904	0.0731258		0.020324	0.00206789
Calcium	0.0124941	0.0816227		0.0101338	0.185585
Cholesterol	0.0099524	0.151546		0.00741753	0.321748
Creatinine	-0.0753683	1.16e-40		-0.0837449	6.63e-47
Cystatin C	0.00735282	0.307913		0.0295789	2.36e-06
Direct bilirubin	-0.0040074	0.652449		-0.0146566	0.0513107
Gamma glutamyltransferase	0.0187611	0.0034663		0.0323847	1.85e-07
Glucose	0.00782156	0.302905		0.00851522	0.276059
Glycated haemoglobin / HbA1c	0.00599251	0.457274		0.0341022	2.42e-07
HDL cholesterol	0.0116515	0.108136		0.000237005	0.979649
IGF1	-0.0519534	2.11e-19		-0.0498486	9.08e-17
LDL direct	0.00893495	0.20497		0.003897	0.648047
Lipoprotein A	-0.013948	0.0651599		-0.0119764	0.13382
Oestradiol	-0.0278423	0.0949455		-0.0357922	0.0339466
Phosphate	0.0211726	0.0015695		0.0246982	0.000272714
Rheumatoid factor	0.0248667	0.314626		0.0259305	0.3058
Sex hormone-binding globulin	0.0128846	0.0732293		0.00417616	0.643529
Testosterone	-0.00196414	0.843393		-0.00157141	0.882107
Total bilirubin	-0.0144942	0.0297505		-0.0236118	0.000253282
Total protein	0.00116727	0.909054		-0.0032754	0.725872
Triglycerides	0.00791935	0.271727		0.018624	0.00512559
Urate	-0.00330131	0.691601		0.00864484	0.241641
Urea	-0.0175833	0.0064757		-0.0128596	0.0659713
Vitamin D	0.0110237	0.118873		-0.00267836	0.775735

### Sheet: Table S7 
Table S7: Full lifestyle results
Organ/Image	Short sleep vs normal sleep							Long sleep vs normal sleep							Number of depressions							Smoking pack-years							Alcohol frequency							Childhood abuse							Life meaning							General happiness							Physical activity (IPAQ)							Waist-hip ratio							Cataract surgery (both eyes)							Cataract surgery (left eye)							Cataract surgery (right eye)							Glaucoma surgery							Refractive‑laser surgery							Cooked vegetable							Salad / raw vegetables							Fresh fruit							Dried fruit							Bran cereal							Biscuit cereal							Oat cereal							Muesli cereal							White bread							Brown bread							Wholegrain bread							Oily fish							Non oily fish							Processed meat							Poultry							Beef							Lamb / mutton							Pork							Cheese							Tea (Low vs Mod.)							Tea (High vs Mod.)							Coffee (Low vs Mod.)							Coffee (High vs Mod.)							Water (Low vs Mod.)							Water (High vs Mod.)
	Unadjusted		Parsimonious covariates		Core covariates			Unadjusted		Parsimonious covariates		Core covariates			Unadjusted		Parsimonious covariates		Core covariates			Unadjusted		Parsimonious covariates		Core covariates			Unadjusted		Parsimonious covariates		Core covariates			Unadjusted		Parsimonious covariates		Core covariates			Unadjusted		Parsimonious covariates		Core covariates			Unadjusted		Parsimonious covariates		Core covariates			Unadjusted		Parsimonious covariates		Core covariates			Unadjusted		Parsimonious covariates		Core covariates			Unadjusted		Parsimonious covariates		Core covariates			Unadjusted		Parsimonious covariates		Core covariates			Unadjusted		Parsimonious covariates		Core covariates			Unadjusted		Parsimonious covariates		Core covariates			Unadjusted		Parsimonious covariates		Core covariates			Unadjusted		Parsimonious covariates		Core covariates			Unadjusted		Parsimonious covariates		Core covariates			Unadjusted		Parsimonious covariates		Core covariates			Unadjusted		Parsimonious covariates		Core covariates			Unadjusted		Parsimonious covariates		Core covariates			Unadjusted		Parsimonious covariates		Core covariates			Unadjusted		Parsimonious covariates		Core covariates			Unadjusted		Parsimonious covariates		Core covariates			Unadjusted		Parsimonious covariates		Core covariates			Unadjusted		Parsimonious covariates		Core covariates			Unadjusted		Parsimonious covariates		Core covariates			Unadjusted		Parsimonious covariates		Core covariates			Unadjusted		Parsimonious covariates		Core covariates			Unadjusted		Parsimonious covariates		Core covariates			Unadjusted		Parsimonious covariates		Core covariates			Unadjusted		Parsimonious covariates		Core covariates			Unadjusted		Parsimonious covariates		Core covariates			Unadjusted		Parsimonious covariates		Core covariates			Unadjusted		Parsimonious covariates		Core covariates			Unadjusted		Parsimonious covariates		Core covariates			Unadjusted		Parsimonious covariates		Core covariates			Unadjusted		Parsimonious covariates		Core covariates			Unadjusted		Parsimonious covariates		Core covariates			Unadjusted		Parsimonious covariates		Core covariates			Unadjusted		Parsimonious covariates		Core covariates
Type	Estimate	Adj. p-value	Estimate	Adj. p-value	Estimate	Adj. p-value		Estimate	Adj. p-value	Estimate	Adj. p-value	Estimate	Adj. p-value		Estimate	Adj. p-value	Estimate	Adj. p-value	Estimate	Adj. p-value		Estimate	Adj. p-value	Estimate	Adj. p-value	Estimate	Adj. p-value		Estimate	Adj. p-value	Estimate	Adj. p-value	Estimate	Adj. p-value		Estimate	Adj. p-value	Estimate	Adj. p-value	Estimate	Adj. p-value		Estimate	Adj. p-value	Estimate	Adj. p-value	Estimate	Adj. p-value		Estimate	Adj. p-value	Estimate	Adj. p-value	Estimate	Adj. p-value		Estimate	Adj. p-value	Estimate	Adj. p-value	Estimate	Adj. p-value		Estimate	Adj. p-value	Estimate	Adj. p-value	Estimate	Adj. p-value		Estimate	Adj. p-value	Estimate	Adj. p-value	Estimate	Adj. p-value		Estimate	Adj. p-value	Estimate	Adj. p-value	Estimate	Adj. p-value		Estimate	Adj. p-value	Estimate	Adj. p-value	Estimate	Adj. p-value		Estimate	Adj. p-value	Estimate	Adj. p-value	Estimate	Adj. p-value		Estimate	Adj. p-value	Estimate	Adj. p-value	Estimate	Adj. p-value		Estimate	Adj. p-value	Estimate	Adj. p-value	Estimate	Adj. p-value		Estimate	Adj. p-value	Estimate	Adj. p-value	Estimate	Adj. p-value		Estimate	Adj. p-value	Estimate	Adj. p-value	Estimate	Adj. p-value		Estimate	Adj. p-value	Estimate	Adj. p-value	Estimate	Adj. p-value		Estimate	Adj. p-value	Estimate	Adj. p-value	Estimate	Adj. p-value		Estimate	Adj. p-value	Estimate	Adj. p-value	Estimate	Adj. p-value		Estimate	Adj. p-value	Estimate	Adj. p-value	Estimate	Adj. p-value		Estimate	Adj. p-value	Estimate	Adj. p-value	Estimate	Adj. p-value		Estimate	Adj. p-value	Estimate	Adj. p-value	Estimate	Adj. p-value		Estimate	Adj. p-value	Estimate	Adj. p-value	Estimate	Adj. p-value		Estimate	Adj. p-value	Estimate	Adj. p-value	Estimate	Adj. p-value		Estimate	Adj. p-value	Estimate	Adj. p-value	Estimate	Adj. p-value		Estimate	Adj. p-value	Estimate	Adj. p-value	Estimate	Adj. p-value		Estimate	Adj. p-value	Estimate	Adj. p-value	Estimate	Adj. p-value		Estimate	Adj. p-value	Estimate	Adj. p-value	Estimate	Adj. p-value		Estimate	Adj. p-value	Estimate	Adj. p-value	Estimate	Adj. p-value		Estimate	Adj. p-value	Estimate	Adj. p-value	Estimate	Adj. p-value		Estimate	Adj. p-value	Estimate	Adj. p-value	Estimate	Adj. p-value		Estimate	Adj. p-value	Estimate	Adj. p-value	Estimate	Adj. p-value		Estimate	Adj. p-value	Estimate	Adj. p-value	Estimate	Adj. p-value		Estimate	Adj. p-value	Estimate	Adj. p-value	Estimate	Adj. p-value		Estimate	Adj. p-value	Estimate	Adj. p-value	Estimate	Adj. p-value		Estimate	Adj. p-value	Estimate	Adj. p-value	Estimate	Adj. p-value		Estimate	Adj. p-value	Estimate	Adj. p-value	Estimate	Adj. p-value		Estimate	Adj. p-value	Estimate	Adj. p-value	Estimate	Adj. p-value
AP spine	0.0609049	1.66376e-10	0.0468144	2.31824e-06	0.0373157	0.00446869		0.0217009	0.578875	-0.0123664	0.772641	-0.0373696	0.470494		0.0145802	0.533444	0.0106764	0.764869	0.0119604	0.962246		0.0584295	3.55925e-11	0.0529706	1.26342e-08	0.0524691	9.41093e-07		-0.00570112	0.298461	0.00377335	0.495279	-0.00687434	0.411394		0.00142641	0.928382	-0.001932	0.869256	-0.00286341	0.890901		-0.0284038	6.81191e-06	-0.0287945	8.26472e-06	-0.0219076	0.00706735		-0.0309429	9.63195e-06	-0.0272684	0.000171102	-0.0237212	0.0113445		-0.00781624	0.32862	0.0113346	0.165504	0.0118137	0.148433		0.0424634	3.99481e-29	0.129263	4.39028e-151	0.128873	5.16133e-110		-0.174594	0.172053	-0.182071	0.127038	-0.0672513	0.8367		-0.10435	0.83898	-0.0902925	0.838367	-0.0575984	0.92209		-0.137724	0.924927	-0.147358	0.947888	-0.0676648	0.98837		-0.120143	0.816091	-0.135279	0.812573	-0.106065	0.914822		0.193418	0.322312	0.164975	0.356424	0.0944416	0.742833		-0.00109729	0.968082	-0.000356226	0.976684	-0.00179986	0.888529		0.00906275	0.283586	0.00646853	0.388299	-8.70759e-05	0.98711		-0.00319679	0.640372	-0.00477453	0.566193	-0.00195327	0.812252		-0.0124982	0.0323857	-0.00854189	0.225972	-0.00685517	0.413216		-0.0210405	0.00869375	-0.0188878	0.0375453	-0.018632	0.158367		-0.00331082	0.938386	-0.00317993	0.797884	-0.00253677	0.925435		-0.0125902	0.0649682	-0.0113672	0.209789	-0.00851764	0.415617		-0.017846	0.00248368	-0.0104172	0.122372	-0.00932958	0.256913		0.0140708	0.0435683	0.0155893	0.0653938	0.00567611	0.786235		-0.00726329	0.759182	-0.0037895	0.817922	-0.00173221	0.966019		-0.0249123	5.02105e-05	-0.0094985	0.240497	-0.00479165	0.683443		-0.0033578	0.642591	0.000550557	0.963326	0.00417248	0.612792		0.00777113	0.821262	0.00924454	0.771897	0.0114594	0.537845		0.000379083	0.955242	0.00422622	0.516974	0.00604644	0.457439		-0.000588447	0.973188	-0.00375497	0.679145	0.000615467	0.990168		-0.00961634	0.215744	-0.0131817	0.12667	-0.00643072	0.642518		-0.0289034	0.000828793	-0.0261423	0.00301321	-0.0229819	0.025758		0.000241475	0.971826	-0.000503292	0.963117	-0.00369879	0.736775		-0.00614623	0.321059	-0.00269999	0.648864	-0.00167368	0.822746		0.0611987	1.28915e-06	0.0538494	3.78182e-05	0.023037	0.299611		-0.0320329	0.108855	-0.0329185	0.116951	-0.0180194	0.636406		-0.00488169	0.912136	-0.0146771	0.453579	-0.00540946	0.8474		0.0607187	6.39453e-07	0.0634923	3.53385e-07	0.056585	0.000665038		-0.050973	0.000142001	-0.0341143	0.0426943	-0.0354744	0.0688216		0.0507459	0.000242865	0.0460126	0.000644727	0.0411249	0.00820713
LVA spine	0.0472054	5.51126e-07	0.0416574	1.64234e-05	0.0324374	0.00846203		0.0521503	0.143897	0.0419	0.283842	0.0419312	0.426072		0.0066629	0.863343	0.00430871	0.804727	-0.00101311	0.99785		0.0988322	4.14459e-29	0.105638	9.93174e-31	0.104854	1.22691e-23		0.0090388	0.0889901	0.0146424	0.00816243	0.008578	0.313659		-0.00429794	0.783555	-0.00642294	0.697267	-0.016395	0.410143		-0.0175114	0.00523576	-0.0158247	0.0134689	-0.00682731	0.363745		-0.0179384	0.0115156	-0.0154572	0.0431572	-0.0118979	0.294673		0.0165936	0.021344	0.0232038	0.000772199	0.0246614	0.000446685		0.00860695	0.0215232	0.0500175	8.65443e-25	0.0415143	2.67754e-13		-0.0098964	0.945463	-0.0138586	0.928353	0.13874	0.8367		-0.0799834	0.83898	-0.0859035	0.838367	-0.0450283	0.92209		0.0667394	0.953579	0.0680531	0.987674	0.116466	0.98837		0.362248	0.575574	0.357111	0.610479	0.94799	0.559949		-0.0117948	0.91527	-0.024145	0.859233	-0.112891	0.679117		-0.00491136	0.960292	-0.0039758	0.97638	-0.0108381	0.262746		0.0039066	0.582533	0.00130437	0.869696	-0.00385516	0.871357		0.000270419	0.969479	-0.00157566	0.934674	0.00310195	0.764162		-0.0116065	0.0363527	-0.0102695	0.134872	-0.0124217	0.177004		-0.0100091	0.281851	-0.00939746	0.365328	-0.0125515	0.456478		0.000525625	0.991794	0.00137933	0.960935	0.00165928	0.925435		-0.000624669	0.898895	4.72516e-05	0.992413	0.00310072	0.760419		-0.0215756	0.000143593	-0.019783	0.000779319	-0.020175	0.0052637		0.0142932	0.0365109	0.0189057	0.0175362	0.0137931	0.209734		0.00152334	0.933541	0.00444896	0.817922	0.00672466	0.706679		-0.0173711	0.00821391	-0.00986176	0.22487	-0.00796488	0.514222		0.0096272	0.241853	0.011231	0.118916	0.00854475	0.336066		0.0191389	0.029551	0.0203412	0.016115	0.020009	0.0752176		-0.00483181	0.285904	0.00230132	0.788418	0.003224	0.756901		-0.00616459	0.398352	-0.00578193	0.486034	-6.98999e-05	0.990168		-0.0102136	0.200296	-0.0084281	0.282436	-0.00325499	0.803283		-0.0296361	0.000450368	-0.0247264	0.00363757	-0.0268413	0.00618255		0.00158198	0.833203	0.00442624	0.622541	0.0035597	0.736775		-0.0125807	0.0229361	-0.0112383	0.0612042	-0.0107729	0.172108		0.0472254	0.000123595	0.047211	0.000181155	0.0272788	0.22156		-0.0161814	0.556256	-0.0183568	0.427725	-0.0137895	0.733674		-0.0273462	0.111835	-0.0314485	0.0613316	-0.0135753	0.623557		0.0188492	0.124059	0.0231888	0.0874903	0.00498234	0.816753		-0.031059	0.0309661	-0.0194085	0.216463	-0.024124	0.26358		0.0198794	0.142415	0.0160698	0.239023	0.00353636	0.800893
Left hip	0.0344803	0.00021698	0.0308036	0.00217468	0.0303741	0.0110166		0.0088856	0.810381	-0.00957238	0.794072	-0.0140327	0.778048		-0.00277104	0.871358	-0.00389103	0.804727	-0.00352545	0.962246		0.027741	0.000947603	0.0219697	0.016552	0.0252685	0.0147317		0.00349765	0.489736	0.00726223	0.187257	0.00807596	0.327426		0.0120368	0.294956	0.0124755	0.374104	0.00889704	0.557333		-0.00599227	0.306289	-0.00426147	0.490839	-0.00219921	0.794041		-0.007489	0.270027	-0.00410026	0.587593	-0.00161129	0.853662		0.0136159	0.0599497	0.0238614	0.000487996	0.0246224	0.000393359		0.026387	2.72983e-13	0.0497745	4.04762e-26	0.0552091	1.34249e-23		-0.0395539	0.9057	-0.0309471	0.917339	0.0736669	0.8367		0.00546322	0.964247	0.027545	0.888457	-0.179609	0.817685		0.109746	0.924927	0.0978643	0.987674	0.28683	0.867545		0.33399	0.575574	0.335863	0.610479	0.252807	0.772064		0.0247538	0.91527	0.0285633	0.859233	0.0640344	0.836648		0.0100954	0.15403	0.0105385	0.124686	0.00976558	0.32408		0.0138921	0.0134791	0.0140236	0.0277421	0.0144194	0.0657409		0.0148955	0.00428724	0.0166711	0.00169716	0.0191639	0.00157575		0.00434978	0.471398	0.00662797	0.334429	0.00954595	0.265204		0.000324664	0.95869	0.000833832	0.900116	0.00131398	0.909313		-0.00326632	0.938386	-0.00332106	0.797884	-0.00398049	0.925435		0.0116292	0.0649682	0.0123235	0.148517	0.0162207	0.0596987		-0.0105984	0.0767524	-0.00855219	0.187668	-0.00923832	0.236476		0.00652014	0.3323	0.00634013	0.649363	0.00500281	0.812728		-0.00753555	0.759182	-0.0074169	0.798574	-0.00568224	0.706679		0.00063034	0.924407	0.00521019	0.592622	0.00727886	0.556927		-0.00494082	0.553235	-0.00252594	0.86366	-0.000430694	0.963927		-0.0064941	0.821262	-0.00646938	0.771897	-0.00935959	0.717765		-0.0178421	5.76095e-05	-0.0207958	3.07721e-05	-0.0194097	0.00126358		-0.025697	7.85469e-07	-0.0271288	2.7292e-07	-0.0188088	0.00459947		-0.025161	6.11594e-05	-0.0277324	1.8386e-05	-0.0253731	0.00176265		-0.0264051	0.000948884	-0.0280622	0.000718287	-0.0283459	0.00397449		-0.0108641	0.124929	-0.0122358	0.170603	-0.0143684	0.137732		-0.00670932	0.257158	-0.00589477	0.340099	-0.00695556	0.345314		0.0711402	1.95983e-09	0.069022	1.02127e-08	0.0415347	0.0266055		-0.00453428	0.926492	-0.00442714	0.883876	-0.000493179	0.991874		-0.014987	0.449395	-0.0179637	0.366844	-0.00831562	0.789338		0.0577493	6.39453e-07	0.0585814	5.37457e-07	0.0481915	0.00152569		-0.0321787	0.0208598	-0.0268589	0.0631252	-0.0228186	0.26358		0.0456924	0.000434259	0.0459014	0.000439247	0.0506475	0.00119668
Right hip	0.024209	0.0179399	0.0208812	0.0505716	0.0173769	0.193559		0.0432241	0.231172	0.0230666	0.57895	0.0060009	0.890256		0.0113403	0.633067	0.0103351	0.764869	0.0175993	0.636002		0.0141685	0.0965614	0.0090756	0.31409	0.00471715	0.653644		0.00755472	0.153438	0.00937938	0.095054	0.00938129	0.278692		0.00528568	0.751452	0.00312049	0.869256	-0.00217572	0.890901		-0.00430893	0.475772	-0.00276501	0.668963	-0.00035313	0.957193		-0.01257	0.0828673	-0.0110902	0.114325	-0.00688612	0.589948		0.0129554	0.0814295	0.0224882	0.00104677	0.0238692	0.000578082		0.0373563	8.12783e-24	0.0591723	4.84462e-34	0.0610194	6.40589e-27		-0.0532047	0.9057	-0.0549834	0.917339	0.0119236	0.985627		-0.131687	0.83898	-0.133187	0.838367	-0.223314	0.817685		-0.148336	0.924927	-0.143912	0.947888	-0.0733496	0.98837		0.507358	0.37817	0.509381	0.37083	0.431481	0.772064		0.157515	0.322312	0.159927	0.356424	0.23372	0.346895		0.0121879	0.0596578	0.0122116	0.0628616	0.0113009	0.253629		0.0111434	0.0896684	0.0123053	0.066637	0.0113169	0.210783		0.00951777	0.0713	0.01202	0.0471782	0.0204828	0.00107078		-0.00163121	0.792975	0.000665966	0.927948	0.000948016	0.920652		-0.00909748	0.281851	-0.00861066	0.365328	-0.00870947	0.456478		0.00973035	0.316918	0.00910282	0.489316	0.0109639	0.418965		0.00509309	0.371576	0.006894	0.421933	0.0115108	0.320956		-0.0133791	0.0283153	-0.0106509	0.122372	-0.0112469	0.155977		0.00402326	0.529222	0.00219198	0.910754	-0.00341499	0.909314		-0.00540584	0.827802	-0.0055974	0.798574	-0.00668494	0.706679		-0.00449979	0.659766	-0.000971905	0.913806	0.00340572	0.758254		-0.00821541	0.363126	-0.00680692	0.381432	-0.00422028	0.612792		-0.0129667	0.25112	-0.0138708	0.179788	-0.0144111	0.370687		-0.00666817	0.140356	-0.0109602	0.0500673	-0.00753671	0.301302		-0.0196127	0.000429515	-0.0211988	0.000134031	-0.0142168	0.054971		-0.00998218	0.203447	-0.0122256	0.150376	-0.00456864	0.803283		-0.0205052	0.0135136	-0.0230452	0.00651911	-0.0246449	0.0131258		-0.00814337	0.267879	-0.0116372	0.187306	-0.0102155	0.283233		-0.0131487	0.0214906	-0.0123051	0.0344348	-0.0132143	0.123505		0.0835675	5.80949e-12	0.0825492	1.89287e-11	0.0581654	0.000483597		0.00471504	0.926492	0.00545161	0.860417	0.0162943	0.636406		-0.0224011	0.223337	-0.0264449	0.126899	-0.0218742	0.361981		0.0346048	0.00456598	0.0321023	0.015264	0.0219192	0.207492		-0.0249323	0.0815232	-0.0214061	0.165556	-0.0213652	0.340757		0.0506687	0.000194313	0.0529849	0.000103893	0.0485346	0.00180686
Left knee	0.0229034	0.0252173	0.0200178	0.0627815	0.019789	0.16678		0.015568	0.69699	0.0264616	0.531254	0.0293729	0.587277		0.0132449	0.633067	0.0119142	0.764869	0.0130462	0.962246		-0.025798	0.00345152	-0.0114544	0.228988	-0.0164828	0.134567		-0.00231625	0.650865	0.00561215	0.312583	0.00685819	0.411394		-0.0264096	0.00307882	-0.0225552	0.0303079	-0.0143708	0.410143		0.00234454	0.68719	0.00237215	0.706789	-0.000371897	0.957193		-0.000612911	0.942766	-0.000835266	0.892958	-0.00328621	0.793589		0.0283283	2.52696e-05	0.0259946	0.000267879	0.0251926	0.000446685		-0.0462946	1.16573e-34	-0.0296202	1.65377e-09	-0.0272279	2.12705e-06		-0.0994211	0.807165	-0.0904893	0.917339	-0.0641966	0.8367		-0.085881	0.83898	-0.049044	0.888457	-0.228528	0.817685		-0.0463328	0.953579	-0.0494157	0.987674	0.108778	0.98837		-0.211134	0.804284	-0.217404	0.812573	0.319074	0.772064		-0.0139968	0.91527	-0.0239558	0.859233	-0.0617185	0.836648		0.0043444	0.960292	0.00360591	0.97638	-0.00385037	0.856868		0.0149606	0.0113357	0.0110839	0.095202	0.00499203	0.761669		0.0140374	0.00870343	0.00875826	0.19895	0.00994879	0.200955		0.00621818	0.302457	0.00502997	0.44294	-0.000749648	0.930309		-0.00450865	0.577512	-0.00447012	0.593787	-0.00198639	0.909313		-0.00260051	0.938386	-0.000270362	0.969276	0.00150075	0.925435		0.0120101	0.0649682	0.00909919	0.296569	0.00947361	0.372438		0.000722583	0.910461	-0.00136988	0.832821	-0.00521592	0.535129		-0.0136944	0.0467097	-0.0030104	0.890055	-0.00627595	0.761942		-0.00270713	0.933541	0.00131995	0.902629	0.000269677	0.966019		-0.00121237	0.876618	0.0021963	0.827081	0.00541706	0.674335		-0.00392032	0.634971	-0.0058181	0.470089	-0.00862971	0.336066		-0.00031513	0.98264	0.000300293	0.984978	4.26085e-05	0.995138		-0.0366184	9.2238e-16	-0.0236919	4.41873e-06	-0.0225753	0.000389953		-0.032396	2.68409e-09	-0.0279062	3.00978e-07	-0.0217257	0.00129201		-0.0312055	3.25189e-06	-0.0240977	0.000415571	-0.0228427	0.00576939		-0.0473911	4.72524e-09	-0.037811	8.69273e-06	-0.0478233	6.99598e-07		-0.0378665	8.84593e-07	-0.0262675	0.00579177	-0.0297394	0.00638233		-0.00237942	0.697636	-0.0022553	0.704361	-0.00282596	0.772732		-0.0372139	0.00224897	-0.0346797	0.00576745	-0.0348348	0.103572		-0.00298011	0.937151	-0.00710618	0.860417	-0.00340632	0.986637		-0.00719043	0.808106	-0.0124891	0.570412	-0.0215048	0.361981		-0.011367	0.389824	-0.00642886	0.650229	-0.00618332	0.787821		-0.00638524	0.736335	0.0054505	0.720106	0.0136749	0.569495		0.040941	0.00293618	0.0371511	0.00480509	0.0569004	0.000524454
Right knee	0.0225196	0.0269498	0.0260425	0.0142298	0.0292022	0.0188517		0.0220086	0.578875	0.0407565	0.305467	0.0325118	0.55041		0.00404737	0.871358	0.00408946	0.804727	0.00393312	0.962246		-0.0197996	0.0245641	-0.00913321	0.314757	-0.0229863	0.0373526		0.00428076	0.423942	0.00642619	0.262346	0.00992106	0.26447		-0.0100574	0.436672	-0.00517871	0.797463	6.04633e-05	0.993942		0.00623901	0.306289	0.00583799	0.360853	0.00226118	0.794041		0.00427262	0.535071	0.00234251	0.761872	-0.00253612	0.796697		0.0315038	2.26666e-06	0.0241429	0.000628115	0.0235866	0.000821764		-0.0415438	3.15455e-28	-0.0576137	1.79465e-31	-0.0563946	1.43792e-22		-0.0721708	0.9057	-0.0679289	0.917339	-0.11582	0.8367		-0.120452	0.83898	-0.0992792	0.838367	-0.372114	0.727555		0.107592	0.924927	0.101095	0.987674	0.00258122	0.98837		-0.0133509	0.958159	-0.0213316	0.970297	-0.1077	0.914822		-0.0192945	0.91527	-0.032053	0.859233	0.0248446	0.940736		0.000644663	0.968082	-0.000359782	0.976684	-0.00416228	0.856868		0.00725553	0.399664	0.0055522	0.459289	0.00288314	0.877538		0.0194223	0.000148341	0.0162099	0.00350397	0.0137098	0.0636188		0.0173826	0.00173324	0.0154253	0.0100836	0.010583	0.265204		-0.00490278	0.541787	-0.0050297	0.548622	-0.0054211	0.746949		0.00362049	0.938386	0.00493503	0.756232	0.00454421	0.925435		0.0098914	0.112165	0.00720542	0.417631	0.00834414	0.415617		0.00278173	0.738564	6.81917e-05	0.989544	-0.00149263	0.887848		-0.00420566	0.529222	0.00123061	0.910754	-0.00180021	0.924818		0.00600598	0.819914	0.00730709	0.798574	0.00974827	0.706679		0.00309525	0.767397	0.000895055	0.913806	-0.000315513	0.959132		0.00435685	0.634971	0.00249511	0.86366	4.58176e-05	0.993921		0.00409718	0.821262	0.00454747	0.771897	0.00318555	0.885379		-0.029538	9.82405e-11	-0.0239746	4.41873e-06	-0.0247642	0.000114391		-0.0322031	2.68409e-09	-0.0282789	2.7292e-07	-0.0238535	0.000463944		-0.0302742	3.44991e-06	-0.0251669	0.000242759	-0.0232502	0.00576939		-0.0438501	5.18922e-08	-0.0394797	5.39904e-06	-0.0470684	6.99598e-07		-0.0284524	0.000158951	-0.0215816	0.0196476	-0.0280393	0.00752205		-0.00892718	0.120889	-0.0105405	0.0781115	-0.0148154	0.0828424		-0.0334302	0.00619483	-0.0299029	0.0152899	-0.0326128	0.134398		0.0071416	0.835956	0.00809174	0.860417	0.00662885	0.986637		-0.0105887	0.678087	-0.00893152	0.732283	-0.0120672	0.710168		-0.0119792	0.381665	-0.00947746	0.49624	-0.00286089	0.871123		-0.007471	0.69764	-0.00635319	0.720106	-0.00493275	0.796363		0.0124172	0.398403	0.0112832	0.427877	0.0283519	0.0664173
Full-body flesh	0.0499317	4.36595e-08	0.0458769	2.14084e-06	0.0378143	0.00347394		0.0808616	0.0162326	0.0729707	0.0355424	0.0534604	0.266363		0.0132339	0.618192	0.0116517	0.764869	0.00464007	0.962246		0.0468964	2.77103e-08	0.0490321	4.36028e-08	0.0486196	2.57403e-06		0.0223423	1.1846e-05	0.026337	1.72325e-06	0.0201128	0.0162117		-0.0030415	0.857384	-0.00437167	0.842771	-0.00577643	0.739637		-0.0158895	0.00826844	-0.0153724	0.0134689	-0.0077861	0.317917		-0.0180278	0.0102167	-0.0165959	0.0219928	-0.0116505	0.294673		-0.0320517	5.50795e-07	-0.025861	0.0001596	-0.0237614	0.00046164		0.014816	4.09689e-05	0.0419392	4.25658e-19	0.0440326	1.25424e-15		0.0420397	0.9057	0.0514473	0.917339	0.0836028	0.8367		-0.0426543	0.857709	-0.0223977	0.888457	-0.16542	0.817685		0.104504	0.924927	0.0883273	0.987674	-0.107782	0.98837		-0.112159	0.816091	-0.109056	0.812573	-0.300535	0.772064		-0.14297	0.322312	-0.164116	0.356424	-0.221092	0.346895		-0.00322208	0.960292	-0.0034364	0.97638	-0.0048125	0.856868		0.00261807	0.709503	0.00126562	0.869696	-0.000207989	0.98711		-0.000696967	0.917506	-0.000815896	0.972184	0.0035696	0.738312		-0.0100835	0.0665088	-0.00857723	0.21206	-0.00694969	0.413216		0.00313719	0.666639	0.00364322	0.593787	0.001499	0.909313		0.00730845	0.654864	0.00822928	0.489316	0.00652082	0.925435		-0.00937802	0.112165	-0.00893295	0.296569	-0.00902557	0.372438		-0.0191567	0.000592026	-0.0175155	0.00259788	-0.0166463	0.0153015		0.0116187	0.0784028	0.012171	0.144997	-0.000526173	0.938058		0.0020833	0.933541	0.00408053	0.817922	0.00723657	0.706679		-0.0143686	0.0287487	-0.0101037	0.22487	-0.00880352	0.456378		-0.0142712	0.0263537	-0.0119784	0.0837349	-0.0125265	0.151019		-0.00137968	0.921913	-0.00145242	0.946823	5.18245e-05	0.995138		-0.0091076	0.0397564	-0.00742232	0.242762	-0.01062	0.113326		-0.0180123	0.000915289	-0.0188095	0.000569923	-0.0145638	0.0428747		-0.0174042	0.0111302	-0.0187538	0.0057167	-0.0166476	0.0506872		-0.0240108	0.002821	-0.0244404	0.00317	-0.0266094	0.00543813		-0.00539723	0.460951	-0.00702246	0.42233	-0.0100619	0.283233		0.00751126	0.183261	0.00822903	0.151319	0.0079694	0.299483		-0.00232575	0.897729	-0.00514575	0.67514	-0.0119929	0.562996		0.0286273	0.117278	0.0262905	0.161637	0.0260503	0.348505		0.018438	0.347621	0.0157215	0.395629	0.0202536	0.361981		0.00499796	0.73869	0.00714884	0.598244	0.0210541	0.207492		-0.000223948	0.99463	0.0066799	0.720106	0.00595481	0.770526		-0.00179747	0.920771	-0.00532218	0.699133	0.00669431	0.668677
Full-body skeleton	0.0425325	4.93403e-06	0.0425223	9.2752e-06	0.0323109	0.00846203		0.0804322	0.0182099	0.041589	0.282106	0.0137528	0.778048		0.00860537	0.778924	0.00764566	0.804727	0.0100983	0.962246		0.0910844	3.32446e-27	0.0700081	4.55642e-15	0.0644987	4.98491e-10		0.0280958	8.76842e-08	0.0184058	0.000805281	0.0169938	0.0403124		-0.00144269	0.928382	-0.00873274	0.560831	-0.0192966	0.410143		-0.0170694	0.00590734	-0.0143971	0.0212431	-0.00606749	0.413273		-0.0244423	0.000385267	-0.021152	0.00384048	-0.010283	0.428192		-0.052746	1.26724e-16	-0.0381362	1.17708e-08	-0.0357267	1.18402e-07		0.120511	2.26494e-237	0.124983	1.9903e-151	0.117616	5.99474e-99		-0.00610447	0.945463	0.00415816	0.961219	0.255969	0.420873		-0.0800624	0.83898	-0.0790385	0.838367	0.17165	0.817685		0.110592	0.924927	0.116816	0.949772	0.255933	0.867545		0.290324	0.618931	0.289425	0.623453	0.0251741	0.962007		-0.138645	0.322312	-0.133325	0.372888	-0.271336	0.306408		-0.00711091	0.586158	-0.0054687	0.97638	-0.00392627	0.856868		-0.00518249	0.55778	0.00451886	0.584365	0.00227166	0.877538		-0.0106692	0.0480061	0.000252833	0.979027	0.0104841	0.168899		-0.0084777	0.141427	-0.00236834	0.73278	-0.000337067	0.947379		-0.0148255	0.0870363	-0.0140519	0.149875	-0.00952165	0.456478		0.0132417	0.13255	0.00830512	0.489316	0.00554088	0.925435		-0.00882686	0.140578	-0.000958855	0.953821	0.00503937	0.760419		-0.0263339	2.15526e-06	-0.0215606	0.000240315	-0.0180152	0.00968934		0.040874	2.12127e-10	0.0222742	0.00363999	0.00765117	0.690595		0.00422035	0.89112	-0.00175011	0.902629	0.00287168	0.966019		-0.00837608	0.301584	-0.00998626	0.22487	-0.00549436	0.674335		-0.0196796	0.00103147	-0.0145796	0.0424584	-0.00941823	0.306332		-0.00255187	0.915828	-0.00436632	0.771897	0.000406574	0.995138		0.015891	0.000451515	-0.0116778	0.0338277	-0.0135223	0.0446889		-0.0275408	2.4697e-07	-0.0375254	1.82748e-12	-0.0330106	1.97767e-07		-0.0129074	0.0922824	-0.0280496	1.8386e-05	-0.0227285	0.00576939		-0.0115693	0.1422	-0.0320585	0.000108904	-0.0284954	0.00397449		0.013725	0.0629676	-0.00942549	0.276185	-0.0111713	0.270248		-0.00591725	0.321059	-0.0059716	0.340099	-0.00622889	0.422887		0.0148383	0.213232	0.00973009	0.443519	-0.00327893	0.897967		0.0102849	0.731054	0.0189651	0.411859	0.015907	0.636406		-0.00906225	0.718319	-0.0038436	0.990668	-0.00494316	0.8474		0.0155995	0.209644	0.00607256	0.650229	0.00441824	0.829264		0.0109831	0.535141	0.00178908	0.930194	-0.00472798	0.796363		-0.0189695	0.158452	-0.00799018	0.572068	-0.00779401	0.633364
Left retina fundus	0.0335271	0.000559374	0.0306912	0.00276878	0.0210972	0.12055		0.045169	0.151926	0.0323042	0.356179	0.0329918	0.470494		0.00540079	0.871358	0.00490407	0.804727	0.00402782	0.962246		0.044356	6.08857e-09	0.0468933	7.80708e-09	0.0519147	4.93448e-08		0.0106246	0.0363096	0.0183763	0.000440203	0.0167976	0.0689611		0.00755255	0.67514	0.00768228	0.697267	0.0034175	0.890901		-0.01905	0.0107063	-0.0185413	0.0140416	-0.0122125	0.188545		-0.00755957	0.350237	-0.00665185	0.44865	0.00505561	0.704428		-0.0363637	1.51288e-09	-0.0303964	1.29527e-06	-0.0315129	4.57278e-07		0.0064998	0.0787009	0.0444527	6.72417e-20	0.0419524	1.4129e-13		-0.971602	2.0359e-232	-0.967598	1.26151e-227	-0.841403	2.39496e-118		-1.07554	3.47889e-76	-1.07888	2.90457e-76	-0.994571	5.82524e-48		0.124146	0.403869	0.130753	0.345858	0.24408	0.00474496		0.128153	0.795829	0.129126	0.808494	0.143501	0.772064		0.24328	2.04004e-14	0.235705	2.5084e-13	0.0641549	0.346895		-0.00240749	0.960292	-0.00261637	0.97638	0.00098506	0.902084		0.00371225	0.603544	0.00167136	0.869696	0.00116902	0.98711		-0.00214678	0.738127	-0.00363144	0.672111	0.00250618	0.790791		-0.00687627	0.291114	-0.00682935	0.334429	-0.00114776	0.920652		-0.00372789	0.628295	-0.00366825	0.593787	-0.00243878	0.894227		-0.0102535	0.244205	-0.00923035	0.489316	-0.0137175	0.235216		-0.00189586	0.736417	-0.00468736	0.614252	-0.00105426	0.880918		-0.00571535	0.421088	-0.0026752	0.779549	-0.000900446	0.926165		0.00327679	0.500311	0.00582757	0.459699	0.00114111	0.924818		-0.0118432	0.207728	-0.0091249	0.798574	-0.00875223	0.706679		0.00432878	0.655916	0.00925697	0.22487	0.0121943	0.16482		-0.0140362	0.0432406	-0.014168	0.0524857	-0.00702079	0.412543		0.00110964	0.922252	0.000934829	0.946823	0.00824434	0.717765		1.98621e-05	0.996392	0.00648661	0.318687	0.000818702	0.943291		-0.0107292	0.118494	-0.0115575	0.0930795	-0.00967345	0.291388		-0.0066159	0.403218	-0.0066556	0.418538	-0.00323132	0.803283		-0.0142433	0.0573189	-0.0126998	0.152904	-0.0146529	0.122258		0.00169058	0.833203	0.00264517	0.774424	-0.000940289	0.920748		0.00296577	0.631316	0.00587492	0.340099	0.00600699	0.438499		0.038838	0.00185896	0.0363784	0.00460602	0.0170063	0.397678		0.00848561	0.792978	0.00795111	0.860417	-0.00352277	0.986637		0.00211439	0.965534	-0.00139525	0.990668	0.00161721	0.939592		0.0452624	0.000327283	0.045331	0.000668684	0.0350021	0.0373567		-0.000933877	0.99463	0.00573471	0.720106	0.0147385	0.569495		-0.000365782	0.976219	-0.00276122	0.843029	0.00352677	0.800893
Pancreas	0.0467244	1.56565e-06	0.0302139	0.00376687	0.0181059	0.193559		0.24244	1.4289e-11	0.175518	1.46679e-06	0.151727	0.000709461		0.010593	0.656968	0.00603892	0.804727	0.00539733	0.962246		0.0507477	3.01389e-08	0.0473779	1.06055e-06	0.0420797	0.000184342		-0.0257296	2.59192e-06	-0.0201621	0.00039708	-0.0288461	0.00124036		0.0376815	4.676e-06	0.0303871	0.000858996	0.0168813	0.410143		-0.0295824	3.90141e-06	-0.0282946	1.16595e-05	-0.0155166	0.0580542		-0.0511855	7.73585e-15	-0.0459675	8.47549e-12	-0.0318348	0.000299236		-0.117453	4.78271e-73	-0.0855115	6.46946e-39	-0.0830562	6.67555e-37		0.114718	2.31948e-194	0.236669	0	0.22718	0		-0.0393264	0.9057	-0.0327325	0.917339	0.197626	0.8367		-0.0901663	0.83898	-0.0730554	0.838367	0.298939	0.817685		-0.0654215	0.953579	-0.0617688	0.987674	0.170193	0.98837		0.274289	0.679495	0.278154	0.66854	0.221369	0.772064		0.0134741	0.91527	-0.0221862	0.859233	-0.116585	0.679117		-0.0235174	1.41943e-05	-0.0209349	0.000121797	-0.0141812	0.084213		-0.0250057	3.96099e-06	-0.0240059	1.13054e-05	-0.0215973	0.00133569		-0.029797	2.82047e-09	-0.0250413	1.50324e-06	-0.0166858	0.014006		-0.0272212	1.36475e-07	-0.0193332	0.000692627	-0.00704758	0.413216		-0.00935317	0.281851	-0.00824516	0.365328	-0.00935627	0.456478		0.0269863	2.03868e-05	0.024095	0.000469051	0.0256202	0.00133946		-0.0162061	0.0233103	-0.00997318	0.296569	-0.000185109	0.974059		-0.0369512	7.21765e-11	-0.024297	4.55355e-05	-0.020238	0.0052637		0.0424102	2.21062e-10	0.0333861	2.83483e-06	0.0167352	0.145331		0.00384607	0.89112	0.00512718	0.817922	0.0055621	0.71635		-0.0410763	2.67038e-12	-0.0212376	0.00236413	-0.0146516	0.16482		-0.0390201	2.31471e-12	-0.0333959	3.56505e-09	-0.022804	0.0030835		-0.0171315	0.0782183	-0.0191953	0.0254488	-0.0133474	0.467453		0.035876	1.23813e-14	0.0276812	1.24932e-07	0.0216183	0.000642223		0.0220609	0.000110978	0.0135067	0.0334402	0.0131032	0.0955923		0.0313136	3.25189e-06	0.0205831	0.00388059	0.0207618	0.0146666		-0.00300798	0.741532	-0.00881588	0.426831	-0.0068202	0.525431		0.0290125	0.000158951	0.019156	0.0406074	0.0133646	0.19289		-0.0210713	0.000164404	-0.0148688	0.020326	-0.00944407	0.21194		0.0438539	0.00055428	0.0343542	0.00578673	0.0176123	0.397678		0.0149201	0.61557	0.0231722	0.271788	0.0138435	0.733674		0.0635786	5.32157e-06	0.0516298	0.000544897	0.0507653	0.00571458		0.0285415	0.0264336	0.0283374	0.0339835	0.013648	0.462541		-0.00397642	0.867432	0.00826712	0.716664	0.00569141	0.784479		-0.0142807	0.343149	-0.0201289	0.135577	-0.0184248	0.22402
Liver	-0.00940514	0.482311	-0.0056935	0.739808	-0.014085	0.343245		0.033002	0.391509	0.0107814	0.794072	-0.0130415	0.791846		0.0037334	0.871358	0.00415162	0.804727	-0.000905744	0.99785		0.0533337	3.70021e-09	0.037942	6.94009e-05	0.0386644	0.000433723		-0.00489444	0.38326	-0.0131145	0.0248823	-0.0125095	0.164247		-0.00683723	0.670707	-0.0134388	0.374104	-0.0156136	0.410143		-0.00410968	0.506257	-0.00199515	0.744848	0.00139709	0.884054		-0.00180876	0.813008	-0.00224477	0.763403	0.00360097	0.793589		-0.0328565	2.18413e-06	-0.025185	0.000624975	-0.0242873	0.000821764		0.0745647	2.4996e-81	0.0636289	1.50524e-35	0.0626393	2.27896e-25		-0.00673304	0.945463	-0.0133357	0.928353	-0.06132	0.8367		-0.0330136	0.907037	-0.0522577	0.888457	-0.118159	0.896105		0.0641247	0.953579	0.0787833	0.987674	0.111662	0.98837		-0.0685567	0.87434	-0.0811563	0.866118	-0.245274	0.772064		-0.0657306	0.870777	-0.0485795	0.859233	-0.0115768	0.975981		-0.0227634	3.37324e-05	-0.0224518	8.36343e-05	-0.0221342	0.00177618		-0.0195121	0.000769881	-0.0121243	0.0915657	-0.0136812	0.116111		-0.0256258	5.04242e-07	-0.0192722	0.000733639	-0.0232787	0.00046003		-0.016927	0.00322972	-0.0140213	0.0364774	-0.013889	0.177004		-0.00242423	0.728215	-0.00287084	0.689276	-0.000416183	0.949859		0.0246633	0.0001248	0.021596	0.00162252	0.0190753	0.0581867		-0.00495551	0.39019	0.000402764	0.961434	-0.00112546	0.880918		-0.0276105	2.15526e-06	-0.0253116	4.55355e-05	-0.0248775	0.00110386		0.0356054	2.98755e-07	0.0216008	0.00998222	0.0183046	0.145331		0.0202863	0.0183333	0.0137318	0.767915	0.0164796	0.517777		-0.00494704	0.659766	-0.00899726	0.280592	-0.00908339	0.469019		-0.0269564	5.19601e-06	-0.0239569	0.000105879	-0.0204237	0.0143142		-0.00358354	0.821262	-0.00521441	0.771897	-0.00052315	0.995138		0.0258567	5.58432e-08	0.00655579	0.318687	0.00281603	0.770281		-0.00512396	0.575215	-0.0100759	0.171748	-0.00939477	0.31949		0.00458656	0.627109	-0.00422809	0.7167	-0.00702235	0.618105		-0.0226689	0.00828799	-0.0362612	3.0206e-05	-0.0374054	0.0002875		0.0055044	0.477108	-0.0101829	0.272931	-0.0137006	0.19289		-0.000121188	0.979071	-0.00151537	0.772277	-0.00401034	0.737669		-0.00186151	0.918994	-0.00617639	0.659423	0.0138076	0.548121		0.0266056	0.220801	0.0311042	0.116951	0.00925097	0.986637		0.0427338	0.00526623	0.0466042	0.00221514	0.0399772	0.0530892		-0.00890981	0.526797	-0.0170917	0.239817	-0.0246599	0.181672		0.0234078	0.114015	0.0142128	0.407727	0.0131831	0.569495		-0.0629375	7.25359e-06	-0.0521202	0.000256965	-0.0526269	0.00174843
Whole torso	0.0248901	0.0178757	0.0233531	0.0274071	0.0188104	0.193559		0.0602551	0.0922122	0.0292059	0.483129	0.0190662	0.735554		0.0119026	0.633067	0.0101911	0.764869	0.00859375	0.962246		0.058652	1.64895e-11	0.0417469	5.87386e-06	0.043596	4.19343e-05		0.0357899	2.99477e-11	0.0324167	2.07555e-08	0.0243891	0.00543701		-0.00292966	0.863981	-0.00555723	0.797463	-0.0131092	0.410143		-0.0166307	0.00826844	-0.0122924	0.0507285	-0.00698048	0.363745		-0.0159575	0.0307906	-0.0137894	0.0612654	-0.00797349	0.540511		-0.0368588	3.69835e-08	-0.0240771	0.000662051	-0.022198	0.0016903		0.0796345	2.67619e-99	0.0930383	6.81069e-80	0.0913302	2.20495e-56		-0.0296647	0.945463	-0.032501	0.917339	0.0682867	0.8367		-0.113092	0.83898	-0.143292	0.838367	-0.105426	0.896105		-0.0126282	0.987142	-0.00137569	0.993842	0.0311347	0.98837		0.309154	0.575574	0.295563	0.623453	0.437081	0.772064		-0.159256	0.322312	-0.15402	0.356424	-0.101495	0.714106		-0.00351762	0.960292	-0.00326999	0.97638	-0.004706	0.856868		0.00115641	0.888002	0.0063975	0.388299	0.00302866	0.877538		-0.00970992	0.0713	-0.00304177	0.717418	-0.000264427	0.965841		-0.00591535	0.329046	-0.00166283	0.81835	0.00251701	0.761325		-0.00322144	0.666639	-0.00184517	0.805063	-0.00358245	0.880984		0.00366739	0.938386	-0.000272771	0.969276	8.81639e-05	0.988608		-0.0129025	0.0649682	-0.00850475	0.319228	-0.00636881	0.630146		-0.00792929	0.235131	-0.00389775	0.646355	-0.00224845	0.838415		0.00695613	0.3323	-0.00435858	0.805959	-0.0127005	0.32073		0.00081548	0.933541	-0.00144837	0.902629	-0.00124973	0.966019		-0.00674077	0.468018	-0.00612838	0.516058	-0.00470887	0.683443		-0.0177949	0.00475495	-0.0139145	0.0524857	-0.0162304	0.0586339		0.00526604	0.821262	0.00448871	0.771897	0.00686355	0.764674		-0.00113562	0.837406	-0.0185425	0.000460661	-0.0199069	0.00126358		-0.0288186	1.49377e-07	-0.0341194	4.59399e-10	-0.0304778	3.08592e-06		-0.0288126	9.47016e-06	-0.0389027	2.62314e-09	-0.0310327	0.000192335		-0.018346	0.028496	-0.0289403	0.000729864	-0.0325272	0.00142956		-0.00790325	0.285973	-0.0214852	0.0196476	-0.022906	0.0388779		0.00285222	0.634994	0.00447343	0.476345	0.000656189	0.899415		-0.00137657	0.92693	-0.00587405	0.659423	-0.0190917	0.373664		0.00160515	0.958662	0.00691768	0.860417	-0.00770875	0.986637		-0.0156977	0.449395	-0.0163487	0.395629	-0.00586232	0.8474		-0.00231443	0.852106	-0.00987797	0.486446	-0.0232171	0.192373		0.00866786	0.672498	0.006235	0.720106	0.0119112	0.574799		-0.0077193	0.61121	-0.00239573	0.84432	-0.00469569	0.778056
Kidneys	-0.0051202	0.753618	-0.00276838	0.915802	-0.00835599	0.602502		0.166339	4.57953e-06	0.11896	0.00154258	0.0692599	0.160956		0.00731051	0.863343	0.00822632	0.804727	0.00267034	0.984252		0.0418375	4.06796e-06	0.00953897	0.311669	0.000994239	0.92347		-0.011247	0.0435048	-0.0265027	5.62554e-06	-0.0226458	0.012488		0.00715327	0.670707	-0.00216369	0.869256	-0.00534236	0.781659		-0.0347774	1.69872e-07	-0.0317208	2.22454e-06	-0.0224077	0.00706735		-0.0256035	0.000385267	-0.0255225	0.000643483	-0.0169422	0.11581		-0.104848	6.22593e-57	-0.092202	7.07571e-43	-0.0908191	1.55604e-41		0.13356	6.313e-252	0.136928	1.19726e-156	0.126253	6.94461e-98		0.04445	0.9057	0.0329595	0.917339	0.0316976	0.92574		0.111514	0.83898	0.107173	0.838367	0.109502	0.896105		-0.0709022	0.953579	-0.0744115	0.987674	-0.220562	0.944484		0.347299	0.575574	0.337423	0.610479	0.312669	0.772064		-0.141171	0.322627	-0.128823	0.390921	-0.195737	0.434082		-0.0479517	2.0683e-22	-0.0472671	1.17638e-21	-0.0395641	2.05082e-11		-0.0442076	9.15452e-19	-0.0337516	9.20557e-11	-0.0301047	1.19845e-06		-0.0626711	4.96013e-39	-0.0526013	6.5776e-27	-0.0484863	2.21172e-17		-0.0347197	6.27908e-12	-0.0274135	2.40063e-07	-0.0251186	0.000128863		-0.00177249	0.798692	-0.000720852	0.901309	0.0111749	0.456478		0.0289964	7.77074e-06	0.0234208	0.000568532	0.0129824	0.392092		-0.0339221	1.87508e-09	-0.0252754	4.42602e-05	-0.0206989	0.0174898		-0.0367846	1.14855e-10	-0.0332429	2.47979e-08	-0.0262368	0.000773865		0.0641728	3.13516e-22	0.0407145	1.30715e-08	0.0328383	0.000338165		0.0125601	0.410573	0.00666384	0.798574	0.00759401	0.706679		-0.0322197	1.4308e-07	-0.0365311	3.72067e-09	-0.0309105	5.69488e-05		-0.0852868	4.80423e-56	-0.0802397	3.27782e-49	-0.0739054	3.02526e-31		-0.0447193	4.49574e-11	-0.0471157	3.25542e-12	-0.0327999	0.000229348		0.0496459	4.25185e-26	0.0203404	0.000167148	0.010554	0.156497		-0.0122545	0.0687526	-0.0228326	8.69939e-05	-0.0230735	0.0011042		0.0102764	0.203447	-0.00702054	0.418538	-0.0109474	0.345634		-0.00432755	0.647061	-0.0249859	0.00458022	-0.0293693	0.00464272		0.019209	0.0120304	-0.00514285	0.602148	-0.00773462	0.452249		-0.00330416	0.630288	-0.00400277	0.516673	-0.00146885	0.822746		0.0553134	1.51564e-05	0.0481842	0.000227066	0.083645	2.4126e-07		-0.0110511	0.731054	-0.00349496	0.883876	-0.0406314	0.0611476		0.110762	3.9273e-17	0.114112	5.17116e-18	0.13025	5.86352e-17		-0.00436872	0.771757	-0.0203782	0.150835	-0.0524769	0.00152569		0.044002	0.00179874	0.0322019	0.0533945	0.0419635	0.0469874		-0.0665851	3.43767e-06	-0.0512071	0.000296995	-0.0577762	0.000564812
Atria	0.041243	0.00021698	0.0312864	0.00945527	0.0352059	0.0111528		0.0406749	0.34043	0.00935958	0.817969	0.0240043	0.714889		-0.000683497	0.998388	-0.00238548	0.896303	0.00159525	0.99785		0.0277241	0.00403192	0.0204514	0.0497111	0.0176963	0.137773		-0.00993969	0.106455	-0.00357243	0.555539	0.00282016	0.74421		0.0129046	0.336883	0.0076992	0.697267	0.0026089	0.890901		-0.0153485	0.029028	-0.0138843	0.0507285	-0.0123389	0.182931		-0.0134193	0.0964948	-0.00993002	0.227964	-0.0109886	0.496708		-0.0554534	6.60495e-14	-0.0363699	3.93244e-06	-0.0351318	9.85061e-06		0.0573823	2.14064e-40	0.132535	3.50466e-122	0.129842	1.83769e-88		-0.0202477	0.945463	-0.0148577	0.937228	0.0498865	0.92574		-0.137098	0.83898	-0.114147	0.838367	0.0853438	0.92209		0.0508357	0.953579	0.0634296	0.987674	-0.159538	0.98837		-0.410986	0.575574	-0.403029	0.610479	-0.949716	0.772064		-0.0404448	0.91527	-0.0538653	0.859233	0.0203974	0.975981		-0.00167782	0.960292	0.000206286	0.976684	0.00797321	0.817654		-0.00782171	0.414072	-0.00781808	0.388299	-0.00659861	0.66898		-0.0102317	0.0918988	-0.00758445	0.365176	-0.00207734	0.812252		-0.0186081	0.0031771	-0.0143523	0.0463239	-0.0115615	0.265204		-0.00576872	0.541787	-0.00482594	0.593787	0.0014423	0.909313		0.00174259	0.938386	0.000307001	0.969276	-0.00302205	0.925435		-0.0110555	0.112488	-0.00853129	0.403429	-0.00342533	0.760419		-0.0130575	0.0692257	-0.00627908	0.49999	-0.00676114	0.511916		0.00663452	0.416233	0.00464428	0.814572	0.00366092	0.917154		0.00189159	0.933541	0.00305086	0.902629	0.00253425	0.966019		-0.0150257	0.0749575	-0.00289779	0.824328	-0.00210781	0.931579		-0.00460975	0.634971	-0.000757646	0.963326	0.00745738	0.417624		-0.00201526	0.921913	-0.00284601	0.879559	0.00988314	0.717765		0.0169768	0.00147932	0.0143089	0.0304201	0.0128393	0.110484		0.014815	0.0458791	0.00951429	0.28314	0.013765	0.134171		0.0263208	0.000640163	0.0199112	0.0180626	0.0215747	0.0287246		0.0274433	0.00462435	0.0248548	0.0126162	0.026341	0.0236753		0.0270852	0.0015688	0.0226179	0.037313	0.0240486	0.0540582		-0.011081	0.117576	-0.00643634	0.340099	-0.00270213	0.800211		0.0315818	0.0232074	0.0212362	0.131719	0.00955718	0.679274		0.013369	0.697354	0.0143249	0.754374	0.0282397	0.372961		0.00563016	0.912136	-0.000631948	0.990668	-0.0157182	0.623557		0.0132807	0.389824	0.0113585	0.486446	0.00278662	0.871123		-0.0335719	0.0494998	-0.0236685	0.192276	-0.0187573	0.514275		0.0101339	0.560538	0.0106264	0.522515	0.020814	0.22402
All aorta	0.0265676	0.0230721	0.0171586	0.220854	0.0262232	0.0816972		-0.0234792	0.591293	-0.0363999	0.436565	-0.0232766	0.714889		-0.0125763	0.656968	-0.0151912	0.764869	-0.00480551	0.962246		0.02996	0.0023881	0.0300055	0.00499726	0.0384893	0.00142938		0.0140646	0.0225891	0.0251077	9.70494e-05	0.0270999	0.00543701		0.0157492	0.233209	0.0139317	0.374104	0.0126269	0.410143		-0.0141019	0.0411496	-0.0124915	0.0759177	-0.00794911	0.363745		-0.0088734	0.270027	-0.00473951	0.587593	-0.00300592	0.796697		-0.0024388	0.842276	0.0106473	0.272009	0.0111549	0.22726		0.00775937	0.0724618	0.0641433	3.35658e-30	0.0688604	2.56023e-26		0.0539249	0.9057	0.06453	0.917339	-0.104791	0.8367		0.166178	0.83898	0.231542	0.838367	0.268201	0.817685		0.297125	0.46842	0.261089	0.778811	0.0768367	0.98837		0.0159299	0.958159	0.0382406	0.954861	-0.838219	0.772064		-0.0712349	0.908459	-0.0988219	0.796946	-0.0949623	0.836648		-0.00181143	0.960292	-0.000550384	0.976684	-0.00615251	0.856868		-0.00544962	0.574678	-0.00738282	0.388299	-0.011718	0.28007		-0.0033062	0.651603	-0.00411462	0.672111	-0.00686354	0.445278		-0.00568663	0.403281	-0.00458602	0.545178	-0.00614074	0.483214		-0.0169412	0.0870363	-0.0158524	0.149875	-0.0130981	0.456478		0.00319721	0.938386	0.00426162	0.797884	0.00172617	0.925435		-0.00698024	0.279268	-0.00961945	0.319228	-0.00698997	0.630146		0.00186128	0.906405	0.00632249	0.49999	0.0094073	0.307043		0.010768	0.170629	0.0161565	0.0868967	0.0119588	0.466818		-0.000530706	0.933541	0.00412653	0.817922	0.00717635	0.706679		-0.00133024	0.876618	0.00702528	0.516058	0.00806295	0.561479		-0.00580079	0.553235	-0.00285549	0.86366	-0.00740191	0.417624		-0.00148189	0.921913	5.49354e-05	0.993784	-0.0031477	0.885379		0.00712614	0.17246	0.0150956	0.0227556	0.0181506	0.0138123		0.00197854	0.880805	0.00222078	0.799789	0.00144715	0.983301		0.0111123	0.211152	0.0129895	0.193327	0.0116501	0.345634		-0.000442526	0.957826	0.00498627	0.76266	0.00769944	0.525431		0.0123501	0.141674	0.0170036	0.0966193	0.0113028	0.298075		0.0101726	0.120889	0.0127571	0.0630851	0.0107548	0.21194		-7.5965e-06	0.999538	-0.00552896	0.693412	-0.0335019	0.197803		0.0406238	0.0705412	0.0356305	0.116951	0.0429185	0.0611476		-0.0122993	0.678087	-0.0195457	0.395629	-0.0289591	0.293741		0.0312366	0.0275474	0.0342878	0.0255844	0.048563	0.00941467		-0.0111366	0.608017	0.00131312	0.936902	-0.00839153	0.733419		0.00621122	0.720433	0.00439343	0.790195	0.0271299	0.117473
Right lateral ventricle	-0.0180758	0.375405	-0.0156506	0.464356	-0.0158756	0.539879		0.216814	0.00021558	0.191728	0.00167685	0.18365	0.0152074		0.00990933	0.871358	0.00700707	0.896303	-9.06475e-05	0.99785		0.059604	3.31763e-05	0.0357921	0.0197313	0.035177	0.0440494		0.0353732	5.5366e-05	0.0223364	0.0160271	0.0277118	0.0402953		0.00311039	0.928382	0.000225738	0.984055	-0.00877129	0.749333		-0.0253418	0.0130563	-0.0255692	0.0144466	-0.0250309	0.0532547		-0.0282123	0.0172822	-0.0301421	0.0122415	-0.0242024	0.152545		-0.0112597	0.350941	-0.00341108	0.886241	-0.00137871	0.891217		0.0946677	1.78461e-51	0.0912218	3.69657e-29	0.090208	6.76918e-23		0.0646707	0.945463	0.0695577	0.917339	0.10528	0.8367		0.0242481	0.952273	0.0915796	0.888457	-0.115778	0.92209		0.0689121	0.953579	0.0378472	0.987674	-0.163221	0.98837		-1.10045	0.37817	-1.10074	0.37083	-1.09596	0.614196		-0.418154	0.26735	-0.415544	0.295957	-0.522862	0.300467		-0.00494515	0.960292	-0.00437687	0.97638	-0.00849763	0.856868		0.00462928	0.709503	0.0148392	0.233174	0.0135532	0.492526		-0.0186251	0.0350462	-0.00958703	0.44534	-0.0122632	0.349424		-0.00739265	0.479434	-0.00132369	0.927948	-0.00562567	0.656112		-0.0165104	0.281851	-0.0168001	0.339072	-0.0140143	0.456478		-0.001677	0.985089	-0.00571482	0.797884	0.00387627	0.925435		-0.0110552	0.256756	-0.00352846	0.858263	-0.00486879	0.760419		-0.000278567	0.973754	0.00299865	0.804121	-0.00369459	0.838415		0.0278004	0.0218808	0.0101256	0.671713	0.0119232	0.690595		-0.00255687	0.933541	-0.0061123	0.817922	-0.0112957	0.706679		0.00834202	0.655916	0.00840667	0.599191	0.0069607	0.691499		0.0126504	0.39458	0.0173649	0.143274	0.0265069	0.0551738		-0.00596519	0.821262	-0.00810255	0.771897	0.000652132	0.995138		0.0240032	0.00160788	0.00132849	0.930199	-7.383e-05	0.992985		-0.0167568	0.118494	-0.0238774	0.0178106	-0.023968	0.0428747		-0.00486049	0.714996	-0.0147373	0.261808	-0.0182947	0.290097		-0.00554997	0.714798	-0.0200302	0.209724	-0.0116606	0.513725		0.0172727	0.15181	0.000526553	0.963117	-0.00189569	0.920748		0.021343	0.0214906	0.0215141	0.0299437	0.0193898	0.1697		0.0752713	0.00021097	0.0655942	0.00185837	0.0366786	0.299611		-0.0220306	0.61557	-0.0160126	0.858589	0.00868271	0.986637		-0.0726874	0.00336459	-0.0749516	0.00221514	-0.0804196	0.00571458		0.044442	0.0275474	0.0281152	0.226017	0.0188921	0.545035		-0.0384076	0.105672	-0.0450229	0.0631252	-0.0539085	0.0692167		0.0539899	0.0152329	0.0676432	0.00152411	0.0768189	0.00180686
Right ventral DC	-0.0385826	0.0196463	-0.0394477	0.0210416	-0.0519063	0.00846203		0.198859	0.000384549	0.171799	0.00322593	0.14709	0.0417291		8.42549e-05	0.998388	-0.00219761	0.955402	-0.00147343	0.99785		0.0536373	0.000105022	0.0439591	0.00322678	0.0510228	0.00234713		0.0278065	0.00130776	0.0270556	0.00264162	0.0285315	0.0334859		0.0271121	0.115088	0.0233053	0.369714	0.0169935	0.410143		-0.0543022	1.69872e-07	-0.0536828	5.44061e-07	-0.0470274	0.000226772		-0.0478765	1.26022e-05	-0.0485344	1.67901e-05	-0.0434249	0.0013906		-0.0187425	0.10954	-0.00496725	0.762987	-0.00277154	0.891217		0.0817067	8.36819e-41	0.106546	8.7221e-41	0.106761	1.181e-32		-0.0794114	0.9057	-0.044556	0.917339	0.175568	0.8367		0.127523	0.83898	0.147193	0.838367	0.360492	0.817685		0.077348	0.953579	0.0686275	0.987674	0.105296	0.98837		0.0570071	0.958159	0.0657557	0.954861	0.264041	0.848616		0.198917	0.553365	0.206592	0.530973	0.319022	0.434082		0.000985859	0.968082	0.0014148	0.976684	0.00168587	0.902084		-0.00732346	0.574678	-0.00280697	0.869696	-0.00630068	0.871357		-0.0147386	0.078287	-0.00750929	0.566193	-0.0110701	0.349424		-0.000310594	0.967223	0.00551433	0.639339	0.00156307	0.920652		-0.0193144	0.1871	-0.0190246	0.245157	-0.0156618	0.456478		8.8974e-05	0.991794	-0.00232242	0.960935	0.0026061	0.925435		-0.00316406	0.736417	0.0023143	0.90753	0.00245071	0.880918		-0.00926635	0.415874	-0.00440536	0.779549	-0.0103093	0.464467		0.0122454	0.303494	3.11989e-05	0.997595	-0.00130636	0.938058		-0.0020496	0.933541	-0.00287784	0.902629	-0.00156537	0.966019		-0.00651353	0.683909	-0.00366813	0.827081	-0.00787191	0.682524		0.00168686	0.904386	0.00803704	0.52861	0.00497206	0.715474		-0.0103713	0.821262	-0.0104181	0.771897	-0.00906057	0.79377		0.0145506	0.0512594	-0.00101765	0.937601	0.00407196	0.770281		0.00422232	0.791971	-0.00468837	0.722192	-0.000487239	0.990168		-0.00660022	0.635886	-0.0175161	0.204667	-0.00603644	0.803283		0.00379699	0.765523	-0.00604831	0.800858	0.00778165	0.636461		0.0374902	0.00160189	0.0241291	0.0966193	0.0276254	0.108032		0.00864619	0.348086	0.00925566	0.340099	0.0023175	0.822746		0.0522285	0.00700487	0.0478154	0.0152899	0.00999321	0.767091		-0.0263213	0.556256	-0.0226565	0.637854	-0.0362407	0.376832		-0.001414	0.965534	-0.00357958	0.990668	-0.0130128	0.789338		0.0387857	0.0539037	0.0317659	0.150835	0.0232786	0.442657		-0.0287984	0.247991	-0.0291803	0.263094	-0.0208351	0.569495		0.0346265	0.117973	0.0441864	0.0369983	0.0367183	0.120408
Right hippocampus	-0.00927585	0.688007	-0.00854133	0.739808	-0.008179	0.766407		0.22722	4.28626e-05	0.1987	0.000698512	0.170281	0.0165352		0.00127606	0.998388	-0.00241562	0.955402	-7.42893e-05	0.99785		0.0769894	1.99376e-08	0.06548	6.98072e-06	0.054082	0.001163		0.0154187	0.0734619	0.00591947	0.495279	0.00843105	0.486515		0.0219657	0.233209	0.0211123	0.374104	0.00715043	0.800683		-0.0340022	0.000795129	-0.0329107	0.00120175	-0.024418	0.0532547		-0.0319513	0.00565991	-0.0324414	0.00522787	-0.0227711	0.159701		-0.0160925	0.160594	-0.00589915	0.702177	-0.00394938	0.889507		0.0889181	8.16087e-49	0.095442	1.42208e-33	0.0903903	2.83254e-24		0.0802368	0.9057	0.0859316	0.917339	0.0396419	0.936007		0.200334	0.83898	0.189974	0.838367	0.359756	0.817685		0.0456298	0.953579	0.0771483	0.987674	-0.0257347	0.98837		0.266771	0.816091	0.27157	0.812573	0.492995	0.772064		-0.0301811	0.91527	-0.0186367	0.920286	-0.0014158	0.994758		0.00353586	0.960292	0.00479369	0.97638	0.00244765	0.888529		0.00704385	0.574678	0.0140648	0.233174	0.0106664	0.590299		-0.00144079	0.905797	0.00627555	0.634367	0.00926036	0.441711		0.00512898	0.597334	0.0109683	0.334429	0.00976563	0.435368		-0.0107558	0.447279	-0.0105587	0.445392	-0.00663848	0.822502		-0.00301773	0.938386	-0.00650029	0.797884	0.00611794	0.925435		-0.0198684	0.0649682	-0.0125539	0.368149	-0.0169097	0.361271		0.00159262	0.910461	0.00440609	0.779549	0.00017747	0.984339		0.0207091	0.0690188	0.0051146	0.890055	0.000996529	0.938058		-0.00115756	0.933541	-0.00551371	0.817922	-0.00137813	0.966019		0.0104887	0.468018	0.00809207	0.599191	0.0105504	0.57785		0.0117183	0.413061	0.0151929	0.190779	0.0181424	0.219478		-0.00632133	0.821262	-0.00918369	0.771897	-0.0101314	0.764674		0.0232449	0.00160788	0.0026086	0.870187	0.00447957	0.770281		-0.00708646	0.611701	-0.0132453	0.28314	-0.00664124	0.698274		-0.00360633	0.752103	-0.0140779	0.261808	-0.0135539	0.406524		0.0225433	0.0809144	0.00940456	0.650109	0.0123066	0.490196		0.0201268	0.0924898	0.00461106	0.774424	-0.000250377	0.983476		0.00991199	0.318671	0.00902946	0.340099	0.00488361	0.772732		0.0657906	0.00088137	0.0613295	0.00267515	0.0262704	0.397678		0.00603551	0.937151	0.0115857	0.860417	0.00945354	0.986637		-0.0300224	0.347621	-0.0317085	0.323263	-0.0571353	0.0547918		0.0151388	0.482535	0.00707512	0.73634	0.0100727	0.787821		-0.0371833	0.105672	-0.0412805	0.0802035	-0.0461513	0.130526		0.077351	0.000343226	0.092128	2.83586e-05	0.100317	6.10569e-05
Right putamen	0.0135251	0.555925	0.0185864	0.396101	8.96804e-05	0.995537		0.227721	0.000112995	0.199685	0.00123211	0.152755	0.0417291		0.0157457	0.871358	0.0133578	0.804727	0.0111047	0.962246		0.0918396	1.67984e-10	0.0588711	0.000105212	0.0616963	0.000398613		0.0268472	0.00297198	0.00980289	0.302498	0.00959507	0.458556		0.0334983	0.0490389	0.0283628	0.190517	0.0221971	0.410143		-0.0257887	0.0130563	-0.0237004	0.0245724	-0.0110827	0.363745		-0.0219649	0.0791697	-0.0237609	0.0503153	-0.00946726	0.643264		-0.0436066	5.91785e-05	-0.0290243	0.0130404	-0.026679	0.0244617		0.13651	1.01174e-102	0.123941	7.64056e-51	0.117574	1.23741e-36		0.01782	0.945463	-0.00669557	0.961219	-0.0788434	0.888616		0.171888	0.83898	0.0858855	0.888457	0.0827915	0.92209		-0.105215	0.953579	-0.149588	0.987674	-0.267382	0.98837		-0.434974	0.804284	-0.393812	0.812573	-0.199849	0.914822		-0.0486206	0.91527	-0.0543059	0.859233	-0.135937	0.80252		-0.029329	0.00349687	-0.0264578	0.0128354	-0.0254457	0.0727624		-0.0300092	0.00198368	-0.0187948	0.095202	-0.01764	0.26314		-0.0154175	0.078287	2.34277e-05	0.997543	0.0100499	0.431874		-0.0266909	0.00492952	-0.0184089	0.134427	-0.0164838	0.265204		0.00833976	0.541787	0.0132569	0.365328	0.014557	0.456478		-0.0100412	0.835104	-0.0203211	0.253522	-0.0158565	0.484697		-0.0138535	0.175287	-0.00256735	0.90753	0.00241203	0.880918		-0.0304157	0.0019681	-0.0267035	0.0108196	-0.030155	0.00906671		0.0508893	8.74904e-06	0.0250716	0.0868967	0.0307718	0.130184		0.00299018	0.933541	-0.00568414	0.817922	-0.0094701	0.706679		-0.00754846	0.659766	-0.0131174	0.344325	-0.0163142	0.43119		-0.00538205	0.642591	-0.000960732	0.963326	0.00660989	0.612792		-0.0271529	0.0803998	-0.0309505	0.0259596	-0.0248814	0.370687		0.0525367	7.94812e-12	0.0184582	0.0500673	0.0152887	0.197198		0.00487063	0.791971	-0.00653218	0.663196	-0.000389428	0.990168		0.0223489	0.0897252	0.00314447	0.845732	0.00633312	0.803283		0.033641	0.0161855	0.00331255	0.898537	0.0152801	0.430491		0.047548	0.000158951	0.0195167	0.187306	0.0262513	0.120262		-0.00278727	0.785929	-0.00304966	0.75635	-0.00633781	0.737669		0.0495344	0.0142981	0.0404078	0.0490187	0.0209568	0.548121		0.00436653	0.937151	0.0171427	0.858589	0.0171286	0.878566		-0.00159336	0.965534	0.000632574	0.990668	0.00241995	0.939592		0.046346	0.0264336	0.0265552	0.255419	0.0222609	0.462541		0.0256654	0.321419	0.0106353	0.720106	0.0200891	0.569495		0.0157402	0.553394	0.0361652	0.107003	0.042564	0.0817488
Right caudate	0.0117097	0.589788	0.0151642	0.464356	0.00346212	0.984113		0.156296	0.00655024	0.132555	0.0272829	0.102129	0.187853		-0.0272646	0.832409	-0.0310044	0.804727	-0.0356499	0.962246		0.0929883	2.3866e-11	0.0736918	5.79934e-07	0.0712361	2.39663e-05		0.0388301	6.24321e-06	0.0319471	0.000435854	0.0322494	0.0162117		0.0222859	0.233209	0.0157118	0.54399	0.0175891	0.410143		-0.0238795	0.0160374	-0.0222477	0.0284448	-0.0109325	0.363745		-0.0105775	0.337735	-0.0112364	0.331036	-0.00707756	0.704428		-0.00438911	0.785796	0.00281021	0.909111	0.00349142	0.889507		0.0750165	2.32005e-34	0.0603894	4.034e-14	0.0529902	3.58153e-09		0.0796412	0.9057	0.0456205	0.917339	0.122304	0.8367		-0.167229	0.83898	-0.164618	0.838367	-0.3024	0.817685		0.0642628	0.953579	0.0475344	0.987674	-0.0886648	0.98837		-0.744837	0.575574	-0.733428	0.610479	-0.681726	0.772064		-0.140072	0.838344	-0.160501	0.743487	-0.530672	0.300467		-0.00394919	0.960292	-0.00510507	0.97638	-0.00301518	0.888529		-0.00585743	0.62468	0.00390605	0.869696	0.00378061	0.877538		-0.0157495	0.0713	-0.00824636	0.553592	-0.0106143	0.391473		-0.00370994	0.712534	-0.000868875	0.932318	-0.00769081	0.543503		-0.0125097	0.347379	-0.0125312	0.365328	-0.00553143	0.880984		-0.00751834	0.938386	-0.0118567	0.489316	-0.0101113	0.925435		-0.0054493	0.566661	0.000799574	0.961434	0.00510854	0.760419		-0.00179063	0.910461	-0.00166459	0.863523	-0.00809697	0.535129		0.0176945	0.118127	0.00269639	0.910754	0.00668653	0.878137		0.00208979	0.933541	-0.00273134	0.902629	-0.0027351	0.966019		-0.0118262	0.410245	-0.0170799	0.22487	-0.0174817	0.410951		0.00897297	0.51832	0.010709	0.390844	0.0116653	0.412543		-0.00678759	0.821262	-0.00848278	0.771897	-0.0108012	0.764674		0.0175445	0.019321	-0.00218831	0.870187	-0.00144165	0.943291		0.0105197	0.398352	0.00565424	0.679145	0.00863468	0.648622		0.00560234	0.662655	-0.00369095	0.845732	0.000304424	0.976744		0.0255463	0.0566951	0.0121883	0.531533	0.0131427	0.472221		0.0374401	0.00160189	0.0238296	0.0966193	0.0282506	0.108032		0.00198575	0.844371	0.000940202	0.897306	0.00152866	0.870211		0.0270921	0.163295	0.0264198	0.179755	0.0141823	0.660843		-0.0404592	0.220801	-0.036732	0.271788	-0.0373184	0.376832		-0.00184048	0.965534	0.00297659	0.990668	0.000296859	0.989384		0.0345252	0.0906618	0.0236673	0.298937	0.00401903	0.871123		0.0271359	0.257356	0.0184826	0.483217	0.0203956	0.569495		0.0579896	0.00986766	0.0701127	0.000926356	0.0724364	0.0027978
Right thalamus	-0.0044599	0.880218	0.00210686	0.984848	-0.0116725	0.620019		0.205303	0.00032529	0.173383	0.00322593	0.141843	0.0503209		-0.0167035	0.871358	-0.0185164	0.804727	-0.0187116	0.962246		0.0755224	4.45949e-08	0.0589066	6.94009e-05	0.0611778	0.000276147		0.038686	7.05288e-06	0.0278341	0.0021198	0.0307984	0.0212523		0.0121496	0.670707	0.00808823	0.797463	0.000585944	0.993942		-0.0316243	0.00203427	-0.0296391	0.00424528	-0.020439	0.09614		-0.0203412	0.0828673	-0.0230435	0.0503153	-0.0129416	0.538961		-0.00183979	0.89433	0.00846825	0.643555	0.010563	0.509559		0.109414	6.56775e-71	0.108782	5.24502e-42	0.105412	1.17434e-31		0.239541	0.722834	0.255835	0.512744	0.407584	0.538474		0.543573	0.680505	0.63915	0.615819	0.647755	0.727555		0.53653	0.403869	0.498907	0.373783	0.69782	0.446935		-0.60285	0.679495	-0.59852	0.698926	-0.602334	0.772064		-0.218906	0.492992	-0.21529	0.530973	-0.221092	0.679117		0.000172363	0.997383	0.00170599	0.976684	0.002678	0.888529		0.0127889	0.399664	0.0223895	0.0591671	0.0240606	0.0657409		-0.00359704	0.723218	0.00674933	0.610038	0.00886781	0.448266		0.00235855	0.816382	0.00853357	0.44294	0.00612939	0.635992		-0.0263912	0.0741654	-0.0254226	0.108908	-0.0221776	0.456478		0.00376775	0.938386	0.00045586	0.969276	0.00482368	0.925435		-0.0107444	0.256756	-0.0038651	0.858263	-0.00213997	0.880918		-0.00963735	0.404497	-0.00637148	0.646355	-0.00903066	0.513222		0.0258446	0.0267855	0.00836891	0.77124	0.0136113	0.690595		-0.0113698	0.759182	-0.0155864	0.798574	-0.0164926	0.706679		-0.0040593	0.794175	-0.004947	0.785826	-0.00822777	0.676017		0.0175397	0.175735	0.0214499	0.0597018	0.0233887	0.0820996		-0.00274945	0.921913	-0.00623104	0.771897	-0.00125337	0.995138		0.0294124	8.62825e-05	0.00660661	0.517093	0.00351824	0.7943		-0.00051117	0.973188	-0.00799501	0.581297	-0.0057838	0.754708		0.0117421	0.36099	-9.08904e-05	0.992363	0.00114927	0.935033		0.0254724	0.0566951	0.011778	0.536388	0.0116633	0.513725		0.0559972	7.25721e-06	0.0387951	0.0106562	0.0369078	0.0352628		0.0109962	0.261286	0.00960649	0.340099	0.0039581	0.79624		0.053457	0.00619483	0.0482333	0.0152899	-0.00312444	0.928795		-0.00373143	0.937151	0.00314064	0.933158	0.0169799	0.878566		-0.0398341	0.189065	-0.0394028	0.168743	-0.0434624	0.233892		0.0573687	0.00398583	0.0428501	0.0456639	0.043608	0.125376		-0.0420332	0.0733818	-0.0468891	0.0533945	-0.0371123	0.26358		0.0398346	0.0773686	0.0565156	0.00756784	0.0780021	0.00174843
Right cerebellum cortex	0.000369521	0.97866	0.000439475	0.996159	-0.0129687	0.602502		0.00662981	0.897426	-0.027329	0.700633	-0.0153257	0.832682		-0.0202971	0.871358	-0.0231324	0.804727	-0.0178829	0.962246		0.0470067	0.000534173	0.0339024	0.0198587	0.0282208	0.0889137		0.0525237	6.51515e-10	0.0492504	7.09705e-08	0.0497638	0.000321068		-0.0135782	0.584538	-0.0158474	0.54399	-0.0178909	0.410143		-0.0217341	0.0260685	-0.0204127	0.0412669	-0.0192579	0.112841		-0.00430888	0.707234	-0.00471472	0.696903	0.00191091	0.881136		-0.0161561	0.160594	-0.00705146	0.702177	-0.00662386	0.739439		0.0626926	2.86326e-25	0.0657879	6.79842e-17	0.0635202	7.87673e-13		0.0419887	0.945463	-0.0157457	0.951532	0.00931661	0.985627		0.0544249	0.936666	0.00664641	0.981778	0.00839853	0.987771		0.139938	0.953579	0.0703664	0.987674	-0.454891	0.867545		-0.176026	0.866379	-0.140696	0.909325	0.203736	0.914822		-0.258697	0.353904	-0.281205	0.372888	-0.350942	0.401088		0.00415807	0.960292	0.00586299	0.97638	0.00534099	0.88282		-0.00844022	0.567455	-0.00300169	0.869696	0.000488617	0.98711		-0.0204178	0.0168457	-0.0178217	0.0728574	-0.0179012	0.117834		-0.00212084	0.818269	0.00225411	0.849298	-0.00584153	0.643265		-0.0217304	0.121673	-0.0201662	0.205716	-0.0141573	0.456478		-0.00245358	0.938386	-0.00848343	0.702341	-0.0059815	0.925435		-0.0107618	0.256756	-0.00723963	0.614252	-0.00702168	0.760419		0.00137297	0.910461	0.00235792	0.832821	-0.000428329	0.984339		0.0119349	0.303494	0.00205991	0.910754	0.00162096	0.938058		-0.0103776	0.759182	-0.0154026	0.798574	-0.00950229	0.706679		0.0020116	0.876618	0.00546852	0.747495	0.00189341	0.931579		0.00640465	0.634971	0.0094966	0.465489	0.0103982	0.417624		-0.00552581	0.821262	-0.00623332	0.771897	-0.00472437	0.885379		0.0174761	0.0188766	0.00675835	0.516974	0.0128155	0.276924		0.000657446	0.973188	-0.00378904	0.747294	-0.00178457	0.983301		0.00364602	0.752103	-0.0022925	0.854308	-0.00142744	0.935033		0.0272106	0.0415254	0.021251	0.166265	0.0267583	0.104496		0.0385427	0.00121878	0.0295161	0.0431569	0.0320772	0.0540582		0.0206429	0.0214906	0.0214174	0.0299437	0.0152494	0.203227		0.0354087	0.0641242	0.0322149	0.102651	0.00900364	0.767091		0.000543544	0.97699	0.00440656	0.896385	0.00679474	0.986637		-0.0252927	0.449395	-0.0264957	0.395629	-0.0387695	0.293741		0.00271467	0.873849	0.000746484	0.972129	-0.00551788	0.86641		-0.00919113	0.759248	-0.00832875	0.720106	0.00482497	0.843348		0.0114324	0.624395	0.0225341	0.312085	0.0341539	0.144319
Right cerebellum white matter	-0.00946532	0.688007	-0.00649503	0.857317	-0.0221298	0.340473		-0.0116683	0.844109	-0.0233844	0.749542	-0.0442511	0.602736		-5.14342e-05	0.998388	-0.00246832	0.955402	0.00981405	0.962246		0.0446477	0.00118947	0.0273912	0.0642753	0.0221724	0.184749		0.0205205	0.0196575	0.0157527	0.0912132	0.0256641	0.0527728		0.00781176	0.783555	0.00508211	0.869256	-0.000406814	0.993942		-0.0254948	0.0116555	-0.0266881	0.0109744	-0.0249205	0.0532547		-0.0171803	0.126743	-0.0180315	0.114325	-0.0119728	0.540511		-0.00116377	0.927605	0.00151147	0.94838	0.0022657	0.891217		0.0355771	7.41359e-09	0.028838	0.000312006	0.0289755	0.00126417		0.0254595	0.945463	0.0408724	0.917339	-0.00355115	0.985627		-0.14664	0.83898	-0.0771393	0.888457	-0.1025	0.92209		-0.00353935	0.987292	-0.00296167	0.993842	-0.0168572	0.98837		0.215158	0.848791	0.223046	0.823663	0.272702	0.848616		0.0561727	0.91527	0.0527539	0.859233	0.00494423	0.994758		0.00321345	0.960292	-0.00023369	0.976684	-0.00344627	0.888529		-0.00292089	0.833753	-0.000144601	0.985638	-0.000562673	0.98711		-0.0132773	0.117549	-0.0137318	0.19895	-0.019316	0.0923211		-0.00582502	0.551846	-0.00488277	0.671838	-0.0102882	0.435368		0.00587438	0.644813	0.00818255	0.548622	0.0141179	0.456478		-0.00279574	0.938386	-0.00397484	0.862368	-0.00276842	0.925435		-0.00419787	0.667094	-0.00308554	0.875884	-0.00511146	0.760419		-0.0149595	0.156046	-0.0164663	0.122372	-0.0155388	0.223866		0.00373995	0.730147	-0.000511524	0.98473	0.00821221	0.812728		-0.00806007	0.868195	-0.0132221	0.798574	-0.0102374	0.706679		0.00588793	0.727395	0.0058431	0.746301	0.0022069	0.931579		0.0107035	0.450315	0.0111219	0.381432	0.0146278	0.306332		0.00958366	0.821262	0.00769798	0.771897	0.0134363	0.717765		0.017573	0.019321	0.0119135	0.276257	0.012632	0.291119		0.00429981	0.791971	0.00267758	0.824395	-0.000202458	0.990168		0.00378577	0.752103	0.00201172	0.854308	0.00197708	0.918108		0.0259897	0.0566951	0.0224329	0.153773	0.0266225	0.111303		0.0240948	0.0484849	0.0197405	0.179725	0.0242442	0.126766		0.00486246	0.631316	0.00498244	0.617878	0.00443048	0.772732		0.0310653	0.110473	0.0318944	0.111068	0.0340704	0.302423		-0.0116875	0.835956	-0.00895209	0.860417	-0.00152238	0.991874		0.000664358	0.972839	-0.00190506	0.990668	0.00234859	0.939592		0.00693048	0.771757	-0.000616308	0.972129	0.00183695	0.928021		0.00489525	0.913345	0.00257055	0.930194	0.00698786	0.800253		0.0390325	0.0785397	0.0501115	0.0193677	0.0602714	0.0116532
Right inferior lateral ventricle	-0.00268738	0.913527	0.00302867	0.971443	0.00197167	0.984113		0.117796	0.0367239	0.10242	0.092017	0.0502783	0.55041		0.00973029	0.871358	0.00877818	0.883087	0.00964083	0.962246		0.0411696	0.0023881	0.0311683	0.0338875	0.0372472	0.0258221		0.0176385	0.0416254	0.00898083	0.312583	0.0143662	0.287546		-0.00256312	0.928382	-0.00288382	0.869256	-0.00661266	0.800683		-0.0198279	0.0411496	-0.0188527	0.0560831	-0.0157647	0.192053		-0.0191448	0.0944593	-0.0188032	0.102447	-0.00863267	0.647385		0.00276859	0.857478	0.00638492	0.702177	0.00820493	0.660288		0.0627309	5.50315e-25	0.0553135	2.84288e-12	0.0496324	2.39888e-08		0.0572226	0.945463	0.0426086	0.917339	-0.0453047	0.92812		0.540531	0.680505	0.433356	0.838367	0.20152	0.896105		0.337249	0.924927	0.30513	0.947888	0.332785	0.98837		-0.326301	0.804284	-0.299251	0.812573	-0.644391	0.772064		-0.117331	0.878909	-0.0910743	0.859233	-0.192865	0.679117		0.0162011	0.211622	0.0147969	0.349937	0.0139047	0.559371		0.0109654	0.414072	0.0158768	0.170739	0.012999	0.492526		0.000272849	0.969479	0.00702463	0.596772	-0.00164081	0.889793		-0.0065488	0.526731	-0.00345821	0.768393	-0.0113563	0.413216		-0.00793165	0.541787	-0.00892106	0.529503	-0.00213094	0.909313		-0.00791598	0.938386	-0.0111372	0.51128	-0.00594601	0.925435		-0.0185731	0.0725681	-0.0144788	0.296569	-0.0144242	0.372438		0.0152986	0.141213	0.0163484	0.122372	0.0131472	0.302718		0.00226003	0.820352	-0.00798581	0.77124	-0.00388888	0.924818		0.0142461	0.709177	0.0119835	0.798574	0.00928669	0.706679		0.00249918	0.876618	0.00117576	0.914841	0.00168341	0.931579		0.0107327	0.450315	0.0132575	0.248897	0.0110732	0.412543		0.00124844	0.943807	-0.00163894	0.946823	-0.00363587	0.915891		0.021162	0.00426736	0.00836944	0.411152	0.00783559	0.55295		-0.00162218	0.929473	-0.00549011	0.679145	-0.00142173	0.990168		-0.00687939	0.627109	-0.015814	0.245946	-0.0136385	0.406524		0.00425842	0.752111	-0.00520269	0.82264	-0.0043341	0.741229		0.0205857	0.0874736	0.00864472	0.575229	0.00359557	0.827566		0.0142688	0.120889	0.0136536	0.151319	0.0124522	0.302077		0.0635669	0.0011705	0.0610188	0.00276346	0.0319828	0.309429		-0.00944543	0.904539	-0.00142593	0.937944	-0.00459239	0.986637		-0.0506695	0.0598079	-0.0495489	0.0651624	-0.0475481	0.161691		-0.0131753	0.534069	-0.0211601	0.351536	-0.0373918	0.180126		-0.0209499	0.438304	-0.0254619	0.313475	-0.0210391	0.569495		0.0595962	0.00764221	0.071781	0.000690717	0.0714703	0.00280581
Right cerebral cortex	0.0175877	0.375405	0.0215619	0.284557	0.0181257	0.429651		0.327156	5.68898e-09	0.287992	7.7742e-07	0.256889	0.000254552		0.0328401	0.677063	0.0256265	0.804727	0.0226187	0.962246		0.11449	2.76932e-16	0.0823057	2.31051e-08	0.0785098	2.98248e-06		0.0604538	2.72662e-12	0.0425633	3.02216e-06	0.0378606	0.00543701		0.0110124	0.670707	0.00342791	0.869256	-0.0176198	0.410143		-0.0516594	5.30827e-07	-0.049989	1.5681e-06	-0.039497	0.00130152		-0.0250439	0.0332768	-0.0231563	0.0503153	-0.0132365	0.537507		-0.0149839	0.196851	-0.00117153	0.95163	0.00158642	0.891217		0.151633	1.5789e-135	0.132944	1.19933e-62	0.129287	2.52977e-47		0.0304677	0.945463	0.0576023	0.917339	-0.00355409	0.985627		0.179071	0.83898	0.145026	0.838367	0.0289886	0.982588		-0.101615	0.953579	-0.133504	0.987674	-0.186727	0.98837		-0.343802	0.804284	-0.30257	0.812573	-0.501253	0.772064		-0.0928984	0.91527	-0.0439871	0.859233	-0.0765063	0.866999		-0.00153492	0.968082	-0.00166671	0.976684	0.00155772	0.902084		-0.00903398	0.55778	0.00548468	0.740935	-0.0023147	0.98711		-0.0192059	0.02702	-0.00519296	0.696645	-0.00380633	0.790791		-0.0182348	0.0558256	-0.0104219	0.365004	-0.01537	0.266855		0.00489942	0.670092	0.00628443	0.593787	0.0107247	0.579758		-0.00792985	0.938386	-0.0156654	0.489316	-0.00522067	0.925435		-0.0166707	0.103977	-0.00694161	0.614252	-0.00542989	0.760419		-0.0299245	0.00160836	-0.0252525	0.0111194	-0.0294223	0.00852051		0.0529748	1.58026e-06	0.0269023	0.0561584	0.0318197	0.111471		0.00606856	0.89112	-0.00252216	0.902629	-0.00569992	0.912737		-0.0118551	0.410245	-0.0189537	0.208199	-0.016718	0.418952		-0.00595111	0.634971	-0.00138554	0.963326	0.00638063	0.612792		0.00581245	0.821262	0.0010126	0.965228	0.00665399	0.885379		0.0440883	2.87995e-09	0.0070723	0.516974	0.00339098	0.7943		0.0204075	0.0458791	0.0102412	0.442958	0.0080846	0.669215		0.0203448	0.0950369	0.00208543	0.854308	-0.00390455	0.827186		0.0253347	0.0566951	0.000204482	0.986321	0.00676893	0.671565		0.0405038	0.000902899	0.0110948	0.439631	0.00956845	0.55198		0.00896614	0.348086	0.00780949	0.425878	0.0023617	0.822746		0.0905865	5.6202e-06	0.081702	6.23309e-05	0.0280581	0.392249		0.0218294	0.61557	0.02875	0.435535	0.0405334	0.349486		-0.0165086	0.678087	-0.0143911	0.732283	-0.02623	0.497124		0.06201	0.00164837	0.0396778	0.0674795	0.0376847	0.180126		-0.00847766	0.779403	-0.0186402	0.483217	-0.0165778	0.61795		0.0497726	0.0240572	0.074709	0.000548061	0.0666535	0.00549693
Right cerebral white matter	0.00727533	0.761335	0.00490622	0.915802	-0.00232002	0.984113		0.18895	0.00083834	0.15205	0.00965233	0.128997	0.0749677		0.00545449	0.946238	0.0011297	0.964958	-0.0034887	0.99785		0.101121	5.52669e-13	0.0885392	2.85202e-09	0.092713	4.93448e-08		0.0395766	4.77968e-06	0.0360803	8.36578e-05	0.0353581	0.00940178		0.0181057	0.336883	0.0142083	0.560831	-0.00659798	0.800683		-0.0444874	1.07053e-05	-0.0430218	2.57597e-05	-0.0318143	0.0111883		-0.0354469	0.00210239	-0.034121	0.00384048	-0.0288993	0.0843642		-0.027299	0.018058	-0.00908598	0.614532	-0.00660034	0.739439		0.101643	3.1897e-61	0.140296	2.38732e-68	0.129594	6.89564e-47		0.161107	0.9057	0.165731	0.917339	0.125277	0.8367		-0.202193	0.83898	-0.176687	0.838367	-0.00556651	0.987771		0.0514402	0.953579	0.0247753	0.987674	-0.0685706	0.98837		-0.559789	0.736917	-0.547649	0.779935	-0.640276	0.772064		-0.0760398	0.91527	-0.0712965	0.859233	-0.207614	0.679117		-0.000778503	0.968082	-0.000906198	0.976684	-0.00342969	0.888529		0.0122063	0.399664	0.0179118	0.101184	0.0126387	0.492526		-0.00909601	0.30415	-0.000580393	0.979027	-0.000347281	0.965841		-0.0171878	0.0698713	-0.00925903	0.441075	-0.0137147	0.356683		-0.000470787	0.95869	0.00158821	0.900116	0.0131266	0.456478		-0.00993177	0.835104	-0.0127342	0.489316	-0.000872519	0.969721		-0.0124315	0.202119	-0.00617858	0.67859	-0.00493934	0.760419		-0.026518	0.00545727	-0.0206238	0.0574084	-0.0249725	0.0243877		0.0161466	0.170629	0.00429275	0.906054	0.00373058	0.924818		-0.00729303	0.89112	-0.00824588	0.817922	-0.00888532	0.706679		-0.0157912	0.257323	-0.0075916	0.612863	-0.00854965	0.674335		0.00060488	0.942019	0.00846139	0.511872	0.0174018	0.231453		-0.00245528	0.921913	-0.00228062	0.946823	0.00451032	0.885379		0.0169908	0.0234828	0.00216593	0.870187	0.00449682	0.770281		0.00748782	0.603645	-0.000891659	0.958204	0.00428411	0.859821		0.00918017	0.519393	-0.00286561	0.845732	0.00527199	0.803283		0.0170866	0.190496	0.0083522	0.700533	0.021543	0.200897		0.0184961	0.124929	0.00382645	0.789954	0.00604414	0.736775		-0.000310213	0.979071	0.00279863	0.75635	-0.00245886	0.822746		0.0930526	3.5671e-06	0.0821723	6.23309e-05	0.032673	0.309429		0.0279325	0.556256	0.0319887	0.411859	0.0443642	0.348505		-0.0338248	0.2849	-0.0405402	0.159662	-0.0592038	0.0530892		0.0456826	0.025832	0.035163	0.109319	0.030804	0.267239		-0.0328557	0.165901	-0.0288378	0.263094	-0.0213166	0.569495		0.0430727	0.0536088	0.0537123	0.0111589	0.0574531	0.0150711
Left ventral DC	-0.0274734	0.114297	-0.0197249	0.3216	-0.0266026	0.193559		0.198801	0.000358356	0.166827	0.00360422	0.144418	0.0417291		-0.00663247	0.929781	-0.00934532	0.883087	-0.0113486	0.962246		0.0810378	3.81682e-09	0.0543018	0.000182576	0.0426091	0.0105252		0.0610511	1.05446e-12	0.0439489	1.72325e-06	0.0588105	2.01195e-05		-0.00680183	0.783555	-0.0147814	0.560831	-0.0218608	0.410143		-0.0497694	8.46119e-07	-0.0473538	3.11742e-06	-0.0433634	0.000456096		-0.0186237	0.0964948	-0.019301	0.0922256	-0.013343	0.537507		-0.0153768	0.180344	-0.00716546	0.702177	-0.00537402	0.821995		0.113498	2.0591e-78	0.0834771	2.70782e-26	0.0832044	5.57856e-21		0.205216	0.807165	0.230855	0.568042	0.106587	0.8367		0.425509	0.83898	0.475706	0.838367	0.323918	0.817685		0.278045	0.924927	0.280764	0.947888	-0.35665	0.944484		-0.276375	0.816091	-0.240419	0.812857	-0.686533	0.772064		-0.281288	0.322312	-0.260526	0.377668	-0.2156	0.679117		-0.00617197	0.960292	-0.00461055	0.97638	-0.0024184	0.888529		0.00152294	0.888002	0.012023	0.344423	0.0116543	0.544901		-0.0102343	0.247452	0.000628401	0.979027	-0.004704	0.764162		-0.0107237	0.30122	-0.00585794	0.618566	-0.0118886	0.413216		-0.0137406	0.31847	-0.0132858	0.365328	-0.0105844	0.579758		0.000339312	0.991794	-0.00592638	0.797884	-0.00205396	0.925435		-0.00297842	0.736417	0.00586683	0.67859	0.00498436	0.760419		-0.00983655	0.393641	-0.00749843	0.585299	-0.0118008	0.358647		0.0294565	0.0098239	0.00727306	0.805959	0.0111817	0.690595		0.0101478	0.759182	0.00306829	0.902629	0.00605691	0.901523		-0.00178847	0.876618	-0.00762179	0.612863	-0.01557	0.43119		0.00962951	0.517511	0.0146562	0.203413	0.0156401	0.305453		0.0106784	0.821262	0.00826851	0.771897	0.00905739	0.79377		0.0338288	4.45893e-06	0.00566664	0.586536	0.00642347	0.628221		-0.00302488	0.874663	-0.0120964	0.326503	-0.0145175	0.291388		-0.00197043	0.874461	-0.0156141	0.245946	-0.0109354	0.591579		0.0228107	0.079707	0.00393969	0.866175	0.00606331	0.693514		0.0375249	0.0015688	0.0166485	0.243773	0.016783	0.274705		0.0165779	0.0812445	0.0165767	0.0781115	0.0161082	0.189797		0.0620954	0.00138578	0.0584059	0.00367069	0.0337339	0.302423		-0.0319736	0.501223	-0.0187843	0.774072	-0.00667797	0.986637		-0.0168918	0.678087	-0.0110698	0.862868	-0.0104656	0.812949		0.0703377	0.000327283	0.052773	0.0132097	0.0399169	0.16477		0.0130085	0.683816	-0.00137542	0.936902	-0.00551987	0.835254		0.0555803	0.0113718	0.0734933	0.000576967	0.0648051	0.00590218
Left hippocampus	-0.0266923	0.121797	-0.0210251	0.284557	-0.0264489	0.193559		0.229499	4.04822e-05	0.216177	0.000188042	0.188748	0.00720882		0.0119215	0.871358	0.0105243	0.87339	0.000528466	0.99785		0.0546988	6.79881e-05	0.0366619	0.0139107	0.0430463	0.010522		0.0289864	0.000691999	0.0178651	0.0477948	0.0271227	0.0391227		-0.00423386	0.867886	-0.00632615	0.842771	-0.0208941	0.410143		-0.0330542	0.000993472	-0.0334319	0.00103031	-0.0212951	0.0797351		-0.0165205	0.127956	-0.0169798	0.129242	-0.00713756	0.704428		-0.0235894	0.0379179	-0.0191688	0.125992	-0.0169653	0.176716		0.0745212	5.95091e-35	0.0585783	9.50092e-14	0.0493639	2.39888e-08		0.117981	0.9057	0.155331	0.917339	0.107482	0.8367		-0.184432	0.83898	-0.165297	0.838367	0.0782683	0.92209		0.233052	0.924927	0.266898	0.949772	0.212327	0.98837		0.371739	0.804284	0.387891	0.812573	0.457956	0.772064		-0.00762025	0.963995	0.0170667	0.920286	-0.0675121	0.885599		0.00128628	0.968082	0.00291795	0.976684	0.00490816	0.88282		-0.00504506	0.690265	0.00359743	0.869696	0.0107908	0.590299		0.00390591	0.706845	0.0128102	0.235288	0.0144121	0.212626		0.00962164	0.329046	0.0139402	0.225972	0.0103278	0.435368		-0.0122567	0.347379	-0.0129517	0.365328	-0.00463251	0.881397		0.00730259	0.938386	0.00421229	0.853068	0.00931432	0.925435		-0.0097823	0.279268	-0.00346298	0.858263	-0.00951435	0.630146		0.00161426	0.910461	0.00377824	0.779549	0.00328943	0.838415		0.0236935	0.0365109	0.0105373	0.649363	0.0114175	0.690595		0.00127625	0.933541	-0.00354544	0.902629	-0.00170123	0.966019		0.00432884	0.781602	0.00234855	0.913806	-0.00292039	0.931579		0.00487441	0.644304	0.00730063	0.570484	0.00293157	0.809258		-0.00877926	0.821262	-0.00961428	0.771897	-0.00600329	0.885379		0.0200573	0.00647739	0.00201407	0.870187	0.00216543	0.899458		-0.0139337	0.188842	-0.019086	0.0658346	-0.0153732	0.275462		-0.00618127	0.645466	-0.0144701	0.261808	-0.0178658	0.290097		0.0351412	0.00828799	0.024017	0.11679	0.0286041	0.0843263		0.0354982	0.00240372	0.0201919	0.170603	0.0191456	0.2199		0.0224561	0.0210343	0.0228101	0.020326	0.0182991	0.1697		0.045575	0.0171485	0.0433682	0.0264732	0.0144859	0.660843		0.000520187	0.97699	0.00627217	0.883876	0.000210317	0.991874		0.00477107	0.965534	0.00785129	0.969526	0.00504381	0.907323		0.0287247	0.141032	0.0184922	0.431582	0.0223274	0.446979		-0.0117266	0.69764	-0.0192773	0.476365	-0.0179629	0.574799		0.0556039	0.0113718	0.0692281	0.000926356	0.0749361	0.00180686
Brainstem	-0.0190594	0.36499	-0.0129644	0.585692	-0.00842403	0.766407		0.167743	0.00341166	0.14429	0.0147364	0.136997	0.05709		0.0184459	0.871358	0.0148883	0.804727	0.0194022	0.962246		0.0538904	0.000107016	0.0225479	0.124574	0.0187032	0.262525		0.0525113	3.47128e-09	0.0380562	5.21762e-05	0.0435636	0.00198236		0.0222255	0.233209	0.0176441	0.503282	0.0125766	0.642329		-0.036868	0.000515005	-0.0355815	0.000816978	-0.0309719	0.015667		-0.0173988	0.127855	-0.0167822	0.148094	-0.00929501	0.643264		-0.0120753	0.332381	0.00234935	0.929989	0.0038365	0.889507		0.133309	6.36596e-100	0.125081	1.27587e-52	0.124732	9.98776e-42		0.0239856	0.945463	0.0938703	0.917339	0.213128	0.8367		0.15247	0.83898	0.320583	0.838367	0.22546	0.896105		0.242437	0.924927	0.293221	0.947888	0.314275	0.98837		0.0991563	0.941544	0.118453	0.929094	-0.0511063	0.962007		-0.111678	0.878909	-0.103093	0.859233	-0.09467	0.847223		0.00229156	0.965535	0.00242727	0.976684	0.00610233	0.856868		-0.0114921	0.414072	0.00204938	0.869696	-0.00166747	0.98711		0.00314198	0.74267	0.016255	0.123057	0.0146115	0.212626		-0.0153926	0.141427	-0.00922546	0.441075	-0.00920496	0.483214		-0.0202771	0.1871	-0.0167476	0.339072	-0.0134611	0.456478		-0.00109208	0.991794	-0.00634193	0.797884	-0.00490257	0.925435		-0.0180734	0.0882619	-0.0100505	0.555175	-0.0150537	0.372438		0.00145635	0.910461	0.00326389	0.804121	0.00312936	0.845348		0.0266234	0.0267855	0.00241403	0.910754	0.00962017	0.786235		0.00942971	0.820629	0.00327099	0.902629	0.00315035	0.966019		-0.00677446	0.683909	-0.0113642	0.454344	-0.0145914	0.456378		0.00961697	0.51832	0.0138078	0.248897	0.0116436	0.412543		-0.0153771	0.821262	-0.0187467	0.459785	-0.0196987	0.48857		0.0508494	2.8759e-11	0.0199584	0.0338277	0.0189734	0.0938366		0.0166485	0.12495	0.00729897	0.641088	0.00775748	0.694189		0.0266351	0.0301645	0.0108636	0.418538	0.0142918	0.406524		0.0502827	0.000450368	0.0273717	0.0830143	0.0233363	0.176495		0.050409	6.50677e-05	0.0272736	0.0750541	0.0300849	0.0981086		0.0150139	0.120889	0.0160356	0.101892	0.0179868	0.172108		0.040774	0.0417939	0.0346312	0.0941915	0.0158272	0.660843		-0.0222096	0.61557	-0.0155664	0.858589	-0.0108797	0.986637		-0.0482885	0.0964177	-0.0459159	0.117521	-0.0338956	0.361981		0.0317086	0.124059	0.0141188	0.538656	0.0156111	0.618199		-0.000121147	0.99463	-0.0118177	0.720106	-0.00412683	0.850246		0.0474424	0.038067	0.0702061	0.00119168	0.062048	0.0115691
Third ventricle	-0.0463532	0.00459724	-0.038808	0.0229956	-0.0414546	0.0355918		0.121743	0.0367239	0.10345	0.092017	0.0757671	0.363926		0.0234497	0.863343	0.0237179	0.804727	0.0327277	0.962246		0.0634206	7.29814e-06	0.0447766	0.00322678	0.0472989	0.00595518		0.047042	6.71784e-08	0.0287399	0.00157032	0.0279844	0.0383434		0.000486912	0.985501	-0.00430138	0.869256	-0.00934102	0.739637		-0.0134705	0.180885	-0.0162154	0.102919	-0.0163072	0.192053		0.00877516	0.425154	0.00602707	0.618216	0.00778106	0.700519		0.00325498	0.842276	0.00594944	0.702177	0.00685106	0.739439		0.105247	4.00856e-65	0.0550013	5.80919e-12	0.058669	6.71424e-11		0.00462952	0.972599	-0.049708	0.917339	0.16573	0.8367		0.209439	0.83898	0.145774	0.838367	0.273956	0.817685		0.153908	0.953579	0.113948	0.987674	0.372855	0.944484		-0.493054	0.795829	-0.495327	0.808494	-0.148354	0.914822		0.0387576	0.91527	0.0640937	0.859233	-0.0431414	0.940736		0.00277564	0.960292	0.0038826	0.976684	0.00370212	0.888529		-0.0124781	0.399664	0.000571111	0.966645	-0.00192669	0.98711		-0.00792614	0.37262	0.00367301	0.816191	0.00531605	0.75104		0.010978	0.302002	0.0156327	0.21206	0.0101712	0.435368		-0.0157517	0.281851	-0.0143405	0.365328	-0.0140131	0.456478		0.0172795	0.244205	0.00975391	0.643275	0.0153903	0.484697		-0.0103205	0.276912	-0.000892943	0.961434	-0.00185637	0.880918		-0.0102041	0.393641	-0.00913238	0.49999	-0.010117	0.464812		0.0255047	0.0281806	0.000754608	0.98473	0.00443123	0.924818		-0.00251842	0.933541	-0.00976561	0.798574	-0.012356	0.706679		0.0146665	0.27143	0.00412372	0.824328	0.002443	0.931579		0.011428	0.438151	0.0147401	0.203413	0.0155392	0.305975		0.0134538	0.821262	0.00875527	0.771897	0.00676086	0.885379		0.0400426	8.66525e-08	0.00970604	0.346554	0.0132661	0.276924		0.0101295	0.398352	0.00042876	0.958204	0.00200806	0.983301		0.0172424	0.185205	0.00453806	0.845732	0.00509048	0.803283		0.0454902	0.000916061	0.02549	0.102314	0.0324038	0.0476811		0.04978	6.50677e-05	0.0271568	0.0750541	0.0258687	0.120262		-0.00314904	0.756445	-0.0069136	0.486261	-0.00584932	0.737669		0.0577296	0.00326319	0.0551302	0.00578673	0.0356084	0.299611		0.0316832	0.501223	0.0431717	0.161637	0.0674586	0.0544304		-0.00808339	0.912136	-0.00177853	0.990668	-0.0126086	0.789338		0.0683819	0.000472221	0.0512953	0.0160265	0.0602766	0.0244569		0.011551	0.69764	-0.00663445	0.784516	-0.0132544	0.681639		0.0221358	0.34809	0.0418572	0.0499943	0.0486216	0.042745
Left putamen	-0.00136237	0.969434	0.00179345	0.984848	-0.00311055	0.984113		0.172257	0.0021418	0.151048	0.00965233	0.146989	0.0417291		0.0526555	0.533444	0.0534383	0.764654	0.0550655	0.636002		0.0497157	0.000293601	0.0250767	0.0854023	0.0171323	0.296889		0.0226113	0.00903446	0.0120754	0.187257	0.032358	0.0162117		0.000199736	0.985501	-0.00354331	0.869256	-0.00907466	0.739637		-0.0266936	0.00826844	-0.0274013	0.00830396	-0.0226542	0.0724227		-0.0169832	0.126743	-0.0180248	0.114325	-0.0105438	0.589948		-0.0200799	0.0814295	-0.0120459	0.392057	-0.00967087	0.555193		0.0824361	7.90613e-42	0.0772506	1.86964e-22	0.0685754	1.50931e-14		0.0418559	0.945463	0.0277843	0.928353	-0.114783	0.8367		0.113756	0.83898	-0.0472743	0.888457	-0.141993	0.92209		0.0161707	0.987142	0.0292432	0.987674	-0.0131367	0.98837		-0.0643126	0.958159	-0.0130572	0.977001	-0.064677	0.962007		-0.295086	0.322312	-0.281226	0.372888	-0.225593	0.679117		0.00260132	0.960292	0.00331216	0.976684	-1.9173e-05	0.998244		-0.00318452	0.823536	0.00616963	0.685614	0.00675942	0.871357		-0.0124236	0.140827	-0.00408726	0.785353	-0.00277248	0.812252		-0.0119328	0.257053	-0.00761265	0.477128	-0.00740641	0.543503		-0.013085	0.330673	-0.0107099	0.445392	-0.000858224	0.949859		0.0197866	0.174552	0.0142798	0.489316	0.0173988	0.418965		-0.0209323	0.0649682	-0.0144445	0.296569	-0.0152938	0.372438		-0.0187978	0.0612181	-0.0165897	0.122372	-0.0225528	0.0421049		0.0425728	9.86348e-05	0.0274692	0.0499939	0.0245007	0.18043		-0.00249734	0.933541	-0.00732509	0.817922	-0.0134529	0.706679		-0.0201398	0.0852171	-0.0210541	0.131629	-0.0145153	0.456378		-0.00170613	0.904386	0.00100876	0.963326	0.00915761	0.472626		-0.000108087	0.991163	-0.00368915	0.879559	0.00459886	0.885379		0.0382658	2.02234e-07	0.0199067	0.0304201	0.0209157	0.0472815		-0.00208491	0.904149	-0.00901711	0.492321	-0.0126893	0.386095		-0.00559355	0.662655	-0.0193453	0.150376	-0.0154952	0.345634		0.0364477	0.00689242	0.0202653	0.192044	0.0250646	0.122258		0.0284557	0.0161449	0.0118599	0.42233	0.0167313	0.274705		0.00859866	0.348086	0.0104429	0.32156	0.0127561	0.299483		0.0615816	0.00157215	0.0518883	0.00892915	0.0140028	0.660843		0.0237849	0.61557	0.0274224	0.457258	0.0284092	0.636406		0.00175739	0.965534	0.000227994	0.990668	-0.00565975	0.907323		0.0329967	0.0965187	0.0232094	0.298937	0.0303505	0.267239		-0.0446812	0.0504998	-0.0471521	0.0533945	-0.0319995	0.366931		0.0140212	0.560538	0.0333551	0.121843	0.0413956	0.0817488
Left caudate	0.00721169	0.761335	0.0050641	0.915802	-0.00131658	0.984113		0.136189	0.032502	0.115307	0.090472	0.0890654	0.309557		-0.0153642	0.871358	-0.0194676	0.804727	-0.0259615	0.962246		0.105167	8.76054e-12	0.0975377	2.46968e-09	0.099742	4.9807e-08		0.0317132	0.00068576	0.026898	0.00582885	0.0131036	0.357928		0.0195952	0.336883	0.0128853	0.684042	-0.000221069	0.993942		-0.0246402	0.0202676	-0.0227387	0.0370916	-0.0170172	0.192053		-0.0155918	0.194979	-0.0150498	0.227964	-0.00520612	0.793589		-0.0283309	0.021344	-0.0191621	0.163685	-0.0172046	0.214493		0.0607909	3.28093e-20	0.0732663	1.91898e-17	0.0656886	1.04517e-11		0.0604363	0.945463	0.0811629	0.917339	0.210752	0.8367		0.13983	0.83898	0.234837	0.838367	0.413833	0.817685		-0.605703	0.403869	-0.726692	0.345858	-0.626715	0.867545		-0.309967	0.811184	-0.309039	0.812573	-0.632031	0.772064		-0.0487456	0.91527	-0.0388624	0.871495	-0.250486	0.679117		-0.00725615	0.960292	-0.00674875	0.97638	-0.0101725	0.856868		-0.00173197	0.888002	0.00348623	0.869696	0.000868831	0.98711		-0.0254401	0.00813273	-0.0186054	0.100891	-0.0176706	0.177042		0.00503355	0.630411	0.00839533	0.477128	0.0116936	0.413216		-0.00506009	0.670092	-0.00651935	0.593787	0.00244915	0.909313		-0.0120451	0.752742	-0.0132583	0.489316	-0.00238433	0.925435		-0.00843944	0.39019	-0.00460973	0.846857	-0.00323406	0.880918		-0.0218984	0.042173	-0.0183014	0.122372	-0.0274978	0.0220398		0.035158	0.00463745	0.0251929	0.0868967	0.0281803	0.145331		0.0114068	0.759182	0.0111928	0.798574	0.00561288	0.938997		-0.0156149	0.27143	-0.015396	0.280592	-0.0102318	0.666424		-0.00106173	0.928157	0.00314736	0.932157	0.00429218	0.783557		-0.00812941	0.821262	-0.00914881	0.771897	-0.00899647	0.831433		0.0361476	6.89505e-06	0.0267119	0.00582177	0.0332157	0.00126358		0.00547915	0.791971	0.000460585	0.958204	0.00572522	0.777089		0.0223557	0.0931177	0.0156743	0.261808	0.0235099	0.167376		0.0241679	0.086447	0.0158957	0.419724	0.0177146	0.390076		0.0357512	0.00545559	0.0259638	0.0966193	0.0275272	0.120262		-0.0155719	0.120889	-0.0164698	0.104563	-0.0168706	0.203227		0.0535774	0.010653	0.0527915	0.0146851	0.018294	0.635533		0.00581151	0.937151	0.0105057	0.860417	0.00790958	0.986637		-0.00594652	0.965534	-0.00879305	0.969526	-0.014504	0.789338		0.0730529	0.000472221	0.0619058	0.00861614	0.0429574	0.16477		0.0191103	0.535141	0.0213572	0.476365	0.0172716	0.623308		0.0496693	0.038067	0.0613668	0.0074207	0.0708472	0.00590218
Left thalamus	0.0126548	0.559941	0.0114492	0.638611	0.0012719	0.984113		0.123207	0.0332944	0.0898504	0.145463	0.0625855	0.470494		-0.0192508	0.871358	-0.0229512	0.804727	-0.0321814	0.962246		0.0719087	1.84135e-07	0.0510903	0.000540222	0.042757	0.0110707		0.0237823	0.0065136	0.0185741	0.0442621	0.00970886	0.451598		0.00524165	0.857384	0.00145927	0.918404	-0.00948541	0.739637		-0.0208182	0.0350503	-0.0201989	0.0460796	-0.0144439	0.243402		-0.0190815	0.0964948	-0.0207236	0.0746655	-0.0142232	0.532575		0.00493742	0.785796	0.0173194	0.166332	0.0195072	0.119495		0.077607	1.76837e-36	0.0947954	3.40221e-32	0.0897428	2.71182e-23		-0.0966962	0.9057	-0.059807	0.917339	0.242463	0.8367		0.0955675	0.857709	0.203812	0.838367	0.531437	0.817685		-0.161167	0.953579	-0.145626	0.987674	0.271149	0.98837		-0.32752	0.804284	-0.346184	0.812573	-0.0156109	0.975495		-0.0450471	0.91527	-0.0714184	0.859233	-0.155198	0.742833		-0.00781612	0.960292	-0.00693771	0.97638	-0.00681138	0.856868		0.000841284	0.937726	0.0067845	0.647882	0.00385335	0.877538		-0.0154047	0.0713	-0.0092867	0.44534	-0.0113957	0.349424		-0.0143946	0.141427	-0.0089572	0.441075	-0.00733732	0.543503		-0.0164337	0.281851	-0.0145531	0.365328	-0.0135692	0.456478		0.000347518	0.991794	-0.00230533	0.960935	0.00198932	0.925435		-0.0122359	0.202675	-0.00754016	0.614252	-0.0064547	0.760419		-0.00623189	0.600242	-0.00401548	0.779549	-0.00851365	0.535129		0.00892271	0.442389	-0.00419075	0.906054	-0.00245628	0.924818		-0.0105466	0.759182	-0.0132439	0.798574	-0.0174132	0.706679		-0.00460255	0.781602	-0.000350088	0.968521	-0.00163871	0.931579		-0.00135616	0.914998	0.00267213	0.932157	-0.00701177	0.612792		-0.00957379	0.821262	-0.0114913	0.771897	-0.00648118	0.885379		0.014319	0.0534118	0.000216076	0.977103	0.00068455	0.957303		-0.00439153	0.791971	-0.0112125	0.388916	-0.00914553	0.648622		-0.00040064	0.96603	-0.0107925	0.418538	-0.00405317	0.827186		0.019147	0.1422	0.00822439	0.700533	0.0137324	0.45868		0.0321662	0.00696283	0.0201143	0.175168	0.0260316	0.120262		0.00934824	0.333148	0.0117195	0.26146	0.00443889	0.772732		0.0768985	0.000123595	0.0714217	0.000504848	0.0429515	0.22156		0.00356698	0.937151	0.00247298	0.937944	0.00911859	0.986637		-0.0183424	0.678087	-0.0187966	0.606263	-0.0118524	0.789338		0.0377522	0.0618647	0.0304644	0.170937	0.0248347	0.412156		-0.0583707	0.0114625	-0.0627183	0.0160945	-0.0561532	0.0688216		0.0390035	0.0785397	0.0481357	0.0233592	0.0550545	0.0210936
Left cerebellum cortex	-0.0186085	0.36499	-0.00998845	0.701114	-0.0210275	0.343245		0.0591609	0.338863	0.0351588	0.606257	0.00439985	0.940488		-0.0124225	0.871358	-0.0148247	0.804727	-0.0125941	0.962246		0.046143	0.000808268	0.0302233	0.0406131	0.0308962	0.0650673		0.0457853	9.53923e-08	0.0350351	0.000114034	0.0243632	0.0631633		-0.00915913	0.72731	-0.0115088	0.687762	-0.0171987	0.410143		-0.0239269	0.0160374	-0.0239867	0.0189155	-0.021868	0.0783977		-0.021198	0.0791697	-0.0237567	0.0495296	-0.0255603	0.11581		7.81132e-05	0.993575	0.000882904	0.951821	0.00156395	0.891217		0.0714956	1.15008e-31	0.03715	2.88387e-06	0.0345191	0.00011152		-0.136249	0.9057	-0.134979	0.917339	-0.173188	0.8367		0.0259497	0.952273	-0.0815158	0.888457	-0.284343	0.817685		0.0934041	0.953579	0.070562	0.987674	-0.426095	0.944484		0.13997	0.887083	0.171273	0.875629	0.398673	0.772064		0.0445343	0.91527	0.0514571	0.859233	0.0774422	0.866999		-0.00385853	0.960292	-0.00621583	0.97638	-0.0108942	0.856868		-0.00944927	0.55778	-0.000813343	0.966645	-0.00420502	0.877538		-0.0165261	0.0579005	-0.0109535	0.344643	-0.0113177	0.349424		0.008931	0.380088	0.0115737	0.334429	0.0137212	0.356683		-0.00875543	0.541787	-0.00850175	0.548622	-0.00324454	0.909313		-0.00353155	0.938386	-0.00696573	0.797884	-0.00953982	0.925435		-0.0127	0.193057	-0.00858331	0.614252	-0.00564509	0.760419		0.00882667	0.421088	0.00713518	0.596653	0.0041235	0.838415		0.0188008	0.0978687	0.00524585	0.890055	0.00237265	0.924818		-0.00166301	0.933541	-0.00978191	0.798574	-0.0070063	0.839271		0.0090362	0.601151	0.00209648	0.913806	-0.000618012	0.959132		0.0151297	0.249127	0.0170782	0.143274	0.0205018	0.151019		-0.0105075	0.821262	-0.0119857	0.771897	-0.00571426	0.885379		0.0112643	0.131083	-0.0095415	0.346554	-0.00689254	0.610602		0.00022797	0.977333	-0.00525331	0.68509	-0.00665236	0.698274		-0.00740352	0.627109	-0.0168036	0.224502	-0.0160686	0.345634		0.0139233	0.279836	-0.00153998	0.952834	0.00984158	0.550506		0.0196704	0.102294	0.00432203	0.774424	0.0117539	0.452249		0.0179385	0.0564365	0.0162654	0.085494	0.0111671	0.345314		0.0115266	0.585455	0.00619493	0.73699	-0.00357312	0.928795		-0.027948	0.556256	-0.0242775	0.59017	-0.0255091	0.636406		-0.00163532	0.965534	0.00390232	0.990668	0.0119194	0.789338		0.00425132	0.847159	-0.00474136	0.826407	-0.0100637	0.787821		0.000419485	0.99463	-0.00943002	0.720106	0.0036778	0.850246		0.00324471	0.920771	0.0119124	0.599981	0.0166979	0.503645
Left cerebellum white matter	-0.0070072	0.761335	-6.85281e-05	0.996159	-0.00412264	0.984113		0.0230552	0.716132	-0.00262656	0.960718	-0.0229272	0.778048		-0.0198816	0.871358	-0.0224942	0.804727	-0.0219239	0.962246		0.0555628	7.03716e-05	0.0351262	0.019698	0.0329851	0.0528109		0.0258631	0.00304934	0.0124701	0.187257	0.0197768	0.145534		0.0065818	0.785732	0.00276717	0.869256	0.00541571	0.870332		-0.0118349	0.241808	-0.0097418	0.351046	-0.00774997	0.523516		0.000354713	0.971358	-0.00279219	0.798774	0.000201464	0.985444		-0.00244244	0.866579	0.0017751	0.94838	0.00174065	0.891217		0.080712	4.14139e-39	0.0509699	2.0053e-10	0.0518734	9.49749e-09		0.021331	0.945463	0.0614258	0.917339	-0.125707	0.8367		-0.356922	0.83898	-0.423202	0.838367	-0.589272	0.727555		-0.0127264	0.987142	-0.0294286	0.987674	-0.235097	0.98837		-0.185513	0.866379	-0.102276	0.929094	-0.165709	0.914822		0.153515	0.838344	0.175417	0.665352	0.203929	0.679117		-0.0093939	0.960292	-0.0111796	0.861688	-0.00836992	0.856868		-0.00834231	0.569962	0.00196878	0.869696	0.00428458	0.877538		-0.00882364	0.315929	-0.00181306	0.972184	-0.00570349	0.738312		0.00627018	0.526731	0.00910432	0.441075	0.000984112	0.930309		0.00881315	0.541787	0.00957014	0.507565	0.0129147	0.456478		0.00334297	0.938386	-0.00117409	0.969276	-0.00155014	0.939796		-0.0159881	0.112165	-0.00809748	0.614252	-0.00759273	0.760419		-0.014084	0.179902	-0.0157061	0.14326	-0.01603	0.219647		0.0318451	0.00576763	0.0143087	0.427636	0.0129833	0.690595		-0.00221504	0.933541	-0.0102081	0.798574	-0.00927057	0.706679		-0.000338113	0.968991	-0.00740737	0.612863	-0.00663179	0.691499		0.00604239	0.634971	0.00865455	0.511872	0.0110521	0.412543		-0.0054762	0.821262	-0.00850199	0.771897	-0.0102264	0.764674		0.0326331	1.40855e-05	0.0110342	0.318687	0.0122225	0.301302		0.00219155	0.904149	-0.00406023	0.747294	-0.0089611	0.648622		-0.0010114	0.937646	-0.0143462	0.261808	-0.0208751	0.194346		0.0235738	0.0768099	0.00478737	0.834042	0.00463652	0.741229		0.0347675	0.00364656	0.0173999	0.237053	0.0226604	0.150491		0.00674085	0.49722	0.00558549	0.570399	0.00506861	0.772732		0.0347695	0.0750036	0.0309653	0.120535	-0.00195259	0.928795		0.00141821	0.97699	0.00618269	0.883876	0.00240212	0.991874		-0.0261264	0.449395	-0.0262697	0.395629	-0.0277388	0.49402		0.00633466	0.774125	-0.00811889	0.715413	-0.00864542	0.809114		0.00170592	0.99463	-0.00988318	0.720106	-0.0103775	0.766102		-0.00111077	0.976219	0.0182143	0.427877	0.0344555	0.144639
Left inferior lateral ventricle	0.00275955	0.913527	0.00153527	0.984848	0.000771002	0.984113		0.116227	0.0367239	0.0971301	0.102864	0.0829815	0.294541		-0.0330247	0.677063	-0.0354167	0.764869	-0.03677	0.962246		0.0224362	0.0949688	0.0167372	0.24856	0.0140358	0.389047		0.0415295	1.08475e-06	0.037095	4.71261e-05	0.0478623	0.00051017		0.0110652	0.670707	0.0120944	0.684042	0.00256042	0.921833		-0.0358882	0.000471787	-0.0346309	0.000816978	-0.0301599	0.0155448		-0.0104617	0.337735	-0.0116941	0.317588	-0.00334999	0.816938		0.01813	0.115332	0.0272422	0.014534	0.0285806	0.0102191		0.0584627	4.3535e-22	0.0615822	6.45096e-15	0.0658113	1.4129e-13		0.0820261	0.9057	0.126735	0.917339	-0.0524006	0.92574		-0.361792	0.83898	-0.461437	0.838367	-0.829282	0.271638		0.0549671	0.953579	0.0531111	0.987674	-0.133856	0.98837		-0.0237516	0.958159	-0.0211561	0.977001	-0.0615792	0.962007		-0.297519	0.322312	-0.27174	0.372888	-0.337231	0.401088		0.00314505	0.960292	0.00416229	0.97638	0.00468684	0.88282		0.000510817	0.94767	0.00688598	0.647882	0.00501936	0.877538		-0.00481032	0.640372	0.0014351	0.972184	-0.00279348	0.812252		-0.000846019	0.932971	0.00387827	0.73278	0.00207371	0.920652		-0.0149221	0.281851	-0.016773	0.339072	-0.00723663	0.793434		-0.00144991	0.985089	-0.00503451	0.797884	-0.000632346	0.969721		-0.0133806	0.169875	-0.008976	0.59847	-0.0140203	0.372438		0.00706305	0.529932	0.0112313	0.340866	0.00699752	0.601344		0.00852577	0.446267	-0.00200512	0.910754	-0.00315984	0.924818		-0.0060195	0.89112	-0.00882851	0.798574	-0.00389893	0.966019		0.0161582	0.235588	0.0162101	0.22487	0.0184265	0.36639		0.0162067	0.216481	0.019121	0.0947455	0.0143565	0.306332		-0.00576399	0.821262	-0.00699826	0.771897	-0.0118247	0.764674		0.0143027	0.0512594	0.000464126	0.973852	0.00706526	0.60693		-0.00420641	0.791971	-0.0099387	0.447083	-0.0096712	0.648622		0.0127137	0.30302	0.003765	0.845732	0.00516526	0.803283		0.0138589	0.279836	0.0013994	0.952834	0.00765856	0.636461		0.00672551	0.576226	-0.00724579	0.622541	-0.00364327	0.827566		0.0247126	0.0105215	0.0250867	0.020326	0.0236042	0.0828424		0.0406008	0.0341914	0.0395388	0.0451003	0.00944741	0.767091		-0.0147075	0.792978	-0.0105148	0.860417	0.000616194	0.991874		-0.020377	0.626482	-0.0232647	0.453579	-0.0258152	0.497124		0.051201	0.00950392	0.0457129	0.0309166	0.0569945	0.0247847		-0.044357	0.0504998	-0.0471298	0.0533945	-0.0451494	0.130526		0.0335168	0.125373	0.0475269	0.0233592	0.0462627	0.050488
Left lateral ventricle	-0.0200665	0.330029	-0.0159271	0.463439	-0.0133914	0.602502		0.207081	0.000306714	0.175505	0.00322593	0.128859	0.0749677		0.0587645	0.533444	0.058484	0.764654	0.0663357	0.636002		0.0588776	3.11394e-05	0.0357922	0.0188185	0.0244125	0.151922		0.0432379	5.78003e-07	0.0301356	0.000867834	0.0378575	0.00543701		0.00132883	0.97583	-0.00304264	0.869256	-0.0130296	0.608639		-0.0301924	0.00325745	-0.03096	0.00278313	-0.0214751	0.0797351		-0.0228703	0.057398	-0.024601	0.0432843	-0.0205601	0.247672		0.00539082	0.768427	0.014361	0.273919	0.0158452	0.214493		0.104725	5.8448e-65	0.0899548	2.56213e-29	0.0849642	3.87526e-21		0.141288	0.9057	0.159458	0.917339	0.102386	0.8367		0.280701	0.83898	0.357005	0.838367	0.237075	0.896105		-0.0680398	0.953579	-0.110843	0.987674	-0.0862075	0.98837		-0.378474	0.804284	-0.375158	0.812573	-0.358742	0.772064		-0.322785	0.322312	-0.310609	0.356424	-0.454066	0.306408		-0.00399089	0.960292	-0.00327966	0.976684	-0.00605834	0.856868		0.0073465	0.574678	0.0184042	0.095202	0.0162141	0.28007		-0.0102121	0.247452	0.000688741	0.979027	0.00157491	0.889793		-0.00634513	0.526731	0.000119718	0.987479	-0.00464298	0.723277		-0.0136738	0.31847	-0.0120284	0.384001	-0.00840408	0.746949		0.00327601	0.938386	-0.0019923	0.960935	0.00575756	0.925435		-0.0148527	0.133408	-0.00711784	0.614252	-0.00679363	0.760419		0.00443034	0.738564	0.00749752	0.585299	-0.00163753	0.926165		0.0204804	0.0742915	0.00203374	0.910754	0.00610201	0.901712		0.00696519	0.89112	0.000644579	0.965753	0.000784134	0.966019		0.00547749	0.745123	0.00155041	0.913806	-0.00138895	0.931579		0.0124831	0.39458	0.0160039	0.176081	0.0179086	0.227008		-0.00211303	0.921913	-0.00466919	0.843901	-0.00102265	0.995138		0.023558	0.00160788	-0.00235546	0.870187	-0.000996461	0.950123		-0.0037314	0.823672	-0.0121396	0.326503	-0.00737843	0.694189		0.00851818	0.554551	-0.00392761	0.845732	-0.00267318	0.884565		0.0221836	0.086447	0.00588328	0.800858	0.017818	0.335105		0.0211812	0.0850663	0.00169874	0.924346	0.00561761	0.736775		0.0215375	0.0214906	0.0207676	0.0299437	0.0171143	0.172108		0.0645454	0.0011705	0.060197	0.00332356	0.0358044	0.299611		-0.0117907	0.835956	-0.00175137	0.937944	0.020727	0.734297		-0.0666285	0.00526623	-0.064433	0.00863094	-0.0610722	0.0530892		0.0331831	0.0965187	0.0167368	0.48269	0.0155816	0.618199		-0.0280404	0.247991	-0.0372371	0.130112	-0.0276168	0.514275		0.0555674	0.0118299	0.072563	0.000690717	0.0754172	0.00180686
Left cerebral cortex	0.00329811	0.913527	0.0225648	0.25991	0.0182955	0.429651		0.341864	2.2966e-09	0.297041	6.18826e-07	0.28064	8.47995e-05		-0.0087195	0.884617	-0.0134726	0.804727	-0.0141293	0.962246		0.111016	2.535e-15	0.0671953	4.10255e-06	0.0665225	6.67441e-05		0.0622937	1.05446e-12	0.0323396	0.000355614	0.0312458	0.0186987		0.0274252	0.115088	0.0196215	0.374104	0.0033128	0.890901		-0.0477409	3.27695e-06	-0.0472952	3.20338e-06	-0.0364412	0.00331147		-0.0204823	0.0828673	-0.0226373	0.0503153	-0.00991032	0.617901		-0.0174543	0.142075	-0.00603711	0.702177	-0.00328786	0.889507		0.198583	2.63746e-229	0.136015	6.45752e-66	0.133881	9.21365e-51		0.238979	0.722834	0.272186	0.512744	0.199021	0.8367		0.155542	0.83898	0.230145	0.838367	0.149611	0.92209		0.107538	0.953579	0.0589944	0.987674	0.165257	0.98837		-0.347145	0.804284	-0.3282	0.812573	-0.40685	0.772064		-0.341801	0.322312	-0.301385	0.356424	-0.447723	0.306408		-0.00831689	0.960292	-0.00717903	0.97638	-0.00128825	0.903877		-0.0121558	0.399664	0.010298	0.396424	0.00800364	0.761669		-0.0415765	3.23356e-07	-0.0206294	0.0394222	-0.020687	0.0688309		-0.024263	0.00881388	-0.0133055	0.239189	-0.0193247	0.177004		-0.0149828	0.281851	-0.0124863	0.365328	-0.00746413	0.793434		0.00352073	0.938386	-0.00909376	0.672033	-0.00494387	0.925435		-0.0181228	0.0799901	-0.00140933	0.953821	-0.00199705	0.880918		-0.0146582	0.165561	-0.0125332	0.270091	-0.0156546	0.219647		0.0539132	1.36795e-06	0.0100369	0.671713	0.00769801	0.817508		0.0174508	0.519218	0.00094807	0.965753	0.000683104	0.966019		0.00277606	0.876618	-0.0137382	0.280592	-0.00639362	0.691499		-0.00555354	0.642591	0.000880938	0.963326	0.0131424	0.336066		0.0110584	0.821262	0.00565559	0.771897	0.0187485	0.48857		0.0674004	1.00953e-19	0.0102194	0.318687	0.0113671	0.318847		0.0151625	0.15768	-0.000505685	0.958204	0.00191644	0.983301		0.019005	0.130547	-0.0081922	0.583782	-0.00909561	0.676324		0.0444461	0.000948884	0.00249465	0.923869	0.00562838	0.701807		0.0549534	9.07941e-06	0.0109676	0.439631	0.0144735	0.329502		0.0138822	0.135089	0.0104582	0.32156	0.00628527	0.737669		0.065202	0.0011705	0.0570951	0.00460602	0.00235039	0.928795		-0.0194852	0.697354	-0.00518872	0.883876	0.00617747	0.986637		-0.012679	0.787741	-0.00492677	0.990668	-0.0307786	0.394402		0.0823028	3.5884e-05	0.0531129	0.0132097	0.0479434	0.0757264		0.00329564	0.969767	-0.024594	0.326335	-0.0259667	0.514275		0.0383194	0.0838314	0.0770551	0.000407388	0.0654989	0.00590218
Left cerebral white matter	0.028623	0.109261	0.0325699	0.0627815	0.02744	0.193559		0.304154	9.38077e-08	0.267376	4.87714e-06	0.246835	0.000494581		-0.000225905	0.998388	-0.00267654	0.955402	-0.00431444	0.99785		0.125554	3.35618e-19	0.0964223	7.83249e-11	0.09226	4.93448e-08		0.0552144	2.13636e-10	0.0415302	5.62554e-06	0.0423407	0.00198236		-0.000804505	0.985501	-0.00629858	0.842771	-0.0201029	0.410143		-0.0358512	0.000515005	-0.0369477	0.000406967	-0.0224773	0.0744038		-0.0201724	0.0831989	-0.0211916	0.069443	-0.0120666	0.540511		-0.0116604	0.332381	-0.000362832	0.970887	0.00194374	0.891217		0.126307	2.8268e-93	0.119125	7.52605e-50	0.108517	3.29212e-33		0.195697	0.807165	0.250351	0.512744	0.210001	0.8367		0.117913	0.83898	0.289483	0.838367	0.326476	0.817685		-0.0803621	0.953579	-0.0934102	0.987674	-0.038858	0.98837		-0.328414	0.804284	-0.329792	0.812573	-0.432607	0.772064		-0.112305	0.878909	-0.0958258	0.859233	-0.116577	0.836648		-2.5717e-05	0.997383	0.00134239	0.976684	0.00457203	0.88282		-0.00670703	0.582533	0.00496434	0.783374	0.000872039	0.98711		-0.0229745	0.00845912	-0.0126293	0.242379	-0.014473	0.212626		-0.0244566	0.00853529	-0.0161434	0.183509	-0.0201146	0.177004		-0.0107075	0.448838	-0.010541	0.445392	-0.00169544	0.910363		0.0189955	0.204717	0.0118339	0.489316	0.0188863	0.392092		-0.0185072	0.0749056	-0.00780565	0.614252	-0.0108595	0.602087		-0.038349	3.66648e-05	-0.0345785	0.000316824	-0.0343017	0.00263507		0.0439082	9.86348e-05	0.0202083	0.167345	0.0238192	0.196667		0.0144411	0.709177	0.00706568	0.817922	0.0113964	0.706679		-0.0261786	0.0176198	-0.0305724	0.00731546	-0.0325413	0.0161607		-0.00925089	0.51832	-0.00338579	0.907851	0.0032563	0.806748		0.00962019	0.821262	0.00673147	0.771897	0.013414	0.717765		0.0386651	2.18685e-07	0.00851594	0.411152	0.0101383	0.40745		0.017474	0.105243	0.0069933	0.641088	0.00867166	0.648622		0.0228087	0.071288	0.00632	0.7167	0.00439344	0.827186		0.0315973	0.0199358	0.0101385	0.629896	0.0154503	0.416635		0.0393402	0.00121878	0.0148288	0.303266	0.0173985	0.274705		-0.00678681	0.49722	-0.00674062	0.486261	-0.0110712	0.345314		0.0643873	0.0011705	0.0563171	0.00538125	0.0204587	0.548121		0.00651979	0.937151	0.0149382	0.858589	0.0250107	0.636406		0.00247264	0.965534	0.00103356	0.990668	-0.0119111	0.789338		0.0343866	0.091374	0.0167123	0.48269	0.0164115	0.610102		-0.0176968	0.535141	-0.0271642	0.2842	-0.0133654	0.681639		0.0669932	0.00287393	0.092884	2.83586e-05	0.0921886	0.000313513
CSF	-0.000900616	0.972283	0.000803886	0.996159	-0.0144997	0.571447		0.233357	4.04822e-05	0.184302	0.00167685	0.165877	0.0223245		-0.0167588	0.871358	-0.0230439	0.804727	-0.0195745	0.962246		0.121409	1.43306e-18	0.0987771	1.8162e-11	0.0890342	6.5431e-08		0.0642074	2.278e-13	0.0569789	7.36512e-10	0.0578623	2.01195e-05		0.00710478	0.783555	0.00238081	0.872164	-0.014866	0.521681		-0.0339836	0.000810753	-0.0343915	0.000816978	-0.0255704	0.048738		-0.0113991	0.309181	-0.0110767	0.331036	-0.0043523	0.796697		-0.0203128	0.0814295	-0.00589948	0.702177	-0.00382724	0.889507		0.103963	2.18844e-65	0.11236	2.26381e-45	0.105519	3.53424e-32		0.170528	0.9057	0.173401	0.917339	0.0893566	0.843381		0.209364	0.83898	0.234262	0.838367	0.304046	0.817685		-0.0101262	0.987142	-0.00171043	0.993842	0.00732047	0.98837		0.210545	0.848791	0.262881	0.812573	0.0837876	0.962007		-0.21554	0.492992	-0.202921	0.530973	-0.253067	0.646696		0.00272803	0.960292	0.00255906	0.976684	0.00649361	0.856868		0.00164176	0.888002	0.009167	0.459289	0.00584649	0.877538		-0.0190063	0.02702	-0.0136994	0.19895	-0.0115671	0.349424		-0.0195571	0.0363527	-0.0136912	0.225972	-0.0118417	0.413216		-0.00611659	0.636359	-0.00580869	0.593787	0.00457925	0.881397		-0.00691159	0.938386	-0.0119303	0.489316	-0.00839735	0.925435		-0.0235655	0.0327348	-0.0186384	0.209789	-0.0227079	0.133675		-0.00858875	0.421088	-0.00312905	0.804121	-0.00384581	0.838415		0.0335004	0.0034842	0.0187829	0.195657	0.0168553	0.466818		0.00205235	0.933541	-0.000297692	0.973079	-0.000506697	0.966019		-0.0150297	0.27143	-0.0153239	0.240497	-0.0111346	0.561479		-0.00581289	0.634971	0.000101815	0.990216	0.00354571	0.799374		0.00233901	0.921913	0.00155361	0.946823	-0.000648465	0.995138		0.0287218	0.000101733	0.0102995	0.318687	0.0081682	0.542359		0.0138876	0.188842	0.0067091	0.642571	0.00398925	0.862269		0.0139502	0.262811	0.00294571	0.845732	0.00342363	0.844063		0.0308833	0.0203554	0.0182806	0.244772	0.0275288	0.098777		0.0417162	0.000580699	0.0261699	0.0750541	0.0238628	0.126766		-0.00635554	0.512375	-0.004611	0.632023	-0.0110268	0.345314		0.107255	5.47125e-08	0.0989971	9.65803e-07	0.0535716	0.103572		-0.00907401	0.904539	-0.00658931	0.883876	0.00413439	0.986637		-0.0382305	0.198803	-0.0375689	0.186261	-0.0328154	0.361981		0.0703344	0.000327283	0.0613396	0.00430094	0.0576831	0.0247847		-0.0349773	0.127332	-0.0375529	0.130112	-0.0254782	0.514275		0.0536588	0.0141932	0.0686116	0.00104805	0.0532385	0.0232235
Whole brain	0.0158281	0.459886	0.0169352	0.449014	0.0126388	0.602502		0.262264	4.66921e-06	0.23098	0.000112814	0.222203	0.00151968		0.0359125	0.656968	0.0316989	0.804727	0.0299156	0.962246		0.0803339	6.08857e-09	0.0585988	6.94009e-05	0.0556307	0.00092753		0.0484067	4.40676e-08	0.0438871	3.02216e-06	0.0456638	0.00124036		0.0106683	0.670707	0.00635168	0.842771	-0.0102444	0.739637		-0.050673	1.10357e-06	-0.0513481	1.5681e-06	-0.0438018	0.000494684		-0.0304824	0.0103884	-0.0324482	0.0065828	-0.0268419	0.11581		0.00456782	0.785796	0.0184939	0.160102	0.0207097	0.101639		0.0977067	1.66882e-55	0.122283	5.12259e-51	0.119633	3.31838e-39		0.119618	0.9057	0.129759	0.917339	0.104203	0.8367		-0.0264286	0.952273	0.0582962	0.888457	0.0309479	0.982588		0.0797314	0.953579	0.095484	0.987674	-0.0185086	0.98837		-0.477422	0.795829	-0.475164	0.808494	-0.33951	0.772064		-0.140525	0.838344	-0.150581	0.773943	-0.322976	0.434082		-0.00618381	0.960292	-0.00622726	0.97638	-0.00850239	0.856868		0.00757724	0.574678	0.0131976	0.303416	0.00989	0.66898		-0.00939922	0.30415	-0.00165456	0.972184	-0.0046132	0.76701		-0.0116551	0.280476	-0.0050412	0.671838	-0.00825705	0.520793		-0.0102508	0.480542	-0.00694239	0.593787	0.00504872	0.881397		0.00270632	0.938386	0.000345761	0.969276	0.006744	0.925435		-0.025771	0.0233103	-0.0213157	0.148517	-0.0206516	0.229615		-0.0209186	0.042173	-0.0174382	0.122372	-0.0241188	0.0360106		0.0291961	0.0133329	0.0149186	0.424659	0.0125753	0.690595		0.000902243	0.933541	-0.000860901	0.965753	-0.00230862	0.966019		-0.0290485	0.00821391	-0.0264688	0.0336168	-0.0263463	0.10385		-0.0040175	0.72245	0.000257283	0.990216	0.00199381	0.87664		0.00872651	0.821262	0.00587334	0.771897	0.0106461	0.764674		0.0296812	9.8766e-05	0.0137133	0.201811	0.0197449	0.0772325		0.010644	0.398352	0.00452557	0.729174	0.0067251	0.698274		0.0136877	0.286337	0.00345396	0.845732	0.00881015	0.698678		0.0142091	0.279836	0.000801202	0.971659	0.0142627	0.45868		0.0285684	0.0191656	0.014856	0.304282	0.0254979	0.121341		-0.000754423	0.965353	0.00233427	0.772277	-0.00331681	0.822746		0.0894343	1.08621e-05	0.0830495	6.52844e-05	0.0425405	0.22156		-0.0144678	0.792978	-0.00945942	0.860417	-0.00336287	0.991874		-0.0148847	0.718319	-0.0172228	0.669162	-0.016707	0.789338		0.0471514	0.0248339	0.0370797	0.0982664	0.0262875	0.392213		-0.0288833	0.247991	-0.0276509	0.2842	-0.0156633	0.63153		0.0887666	9.80168e-05	0.102719	1.15638e-05	0.108583	4.28545e-05
